# Cross-cohort analysis of expression and splicing quantitative trait loci in TOPMed

**DOI:** 10.1101/2025.02.19.25322561

**Authors:** Peter Orchard, Thomas W. Blackwell, Linda Kachuri, Peter J. Castaldi, Michael H. Cho, Stephanie A. Christenson, Peter Durda, Stacey Gabriel, Craig P. Hersh, Scott Huntsman, Seungyong Hwang, Roby Joehanes, Mari Johnson, Xingnan Li, Honghuang Lin, Ching-Ti Liu, Yongmei Liu, Angel C.Y. Mak, Ani W. Manichaikul, David Paik, Aabida Saferali, Joshua D. Smith, Kent D. Taylor, Russell P. Tracy, Jiongming Wang, Mingqiang Wang, Joshua S. Weinstock, Jeffrey Weiss, Heather E. Wheeler, Ying Zhou, Sebastian Zoellner, Joseph C. Wu, Luisa Mestroni, Sharon Graw, Matthew R.G. Taylor, Victor E. Ortega, Craig W. Johnson, Weiniu Gan, Goncalo Abecasis, Deborah A. Nickerson, Namrata Gupta, Kristin Ardlie, Prescott G. Woodruff, Yinan Zheng, Russell P. Bowler, Deborah A. Meyers, Alex Reiner, Charles Kooperberg, Elad Ziv, Vasan S. Ramachandran, Martin G. Larson, L. Adrienne Cupples, Esteban G. Burchard, Edwin K Silverman, Stephen S. Rich, Nancy Heard-Costa, Hua Tang, Jerome I. Rotter, Albert V. Smith, Daniel Levy, NHLBI TOPMed Consortium Multi-Omics Working Group, NHLBI TOPMed Consortium, François Aguet, Laura Scott, Laura M. Raffield, Stephen C.J. Parker

## Abstract

Most genetic variants associated with complex traits and diseases occur in non-coding genomic regions and are hypothesized to regulate gene expression. To understand the genetics underlying gene expression variability, we characterize 14,324 ancestrally diverse RNA-sequencing samples from the NHLBI Trans-Omics for Precision Medicine (TOPMed) program and integrate whole genome sequencing data to perform *cis* and *trans* expression and splicing quantitative trait locus (*cis*-/trans-e/sQTL) analyses in six tissues and cell types, most notably whole blood (N=6,454) and lung (N=1,291). We show this dataset enables greater detection of secondary cis-e/sQTL signals than was achieved in previous studies, and that secondary cis-eQTL and primary trans-eQTL signal discovery is not saturated even though eGene discovery is. Most TOPMed trans-eQTL signals colocalize with cis-e/sQTL signals, suggesting many trans signals are mediated by cis signals. We fine-map European UK BioBank GWAS signals from 164 traits and colocalize the resulting 34,107 fine-mapped GWAS signals with TOPMed e/sQTL signals, finding that of 10,611 GWAS signals with a colocalization, 7,096 GWAS signals colocalize with at least one secondary e/sQTL signal. These results demonstrate that larger e/sQTL analyses will continue to uncover secondary e/sQTL signals, and that these new signals will benefit GWAS interpretation.

## Supplementary tables for "Cross-cohort analysis of expression and splicing quantitative trait loci in TOPMed"

### Sheet: Legends
Table S1	cis- and trans-e/sQTL signal enrichment (credible sets vs control credible sets; see methods) in SnpEff annotations, ChromHMM annotations (from Roadmap Epigenomics), or Ensembl regulatory build annotations. Columns represent, in order: annotation, enrichment (log. regression coefficient), enrichment StdErr, Z-score, two-tailed nominal p-value, lower bound of 95% CI, upper bound of 95% CI, whether the model converged, the number of credible sets overlapping the annotation, the number of credible sets not overlapping the annotation, the number of control credible sets overlapping the annotation, the number of control credible sets not overlapping the annotation, the tissue, the modality, the MAF threshold, and the annotation source
Table S2	Whole blood cis-e/sQTL signal enrichment (credible sets vs control credible sets; see methods) in SnpEff annotations, ChromHMM annotations (from Roadmap Epigenomics), or Ensembl regulatory build annotations; signals are split according to whether they do or do not coloc with a signal from the other modality (e.g., if modality is cis-eQTL and colocs_with_other_modality = False, then the row refers to cis-eQTL signals that do not coloc with cis-sQTL signals). Columns represent, in order: annotation, enrichment (log. regression coefficient), enrichment StdErr, Z-score, two-tailed nominal p-value, lower bound of 95% CI, upper bound of 95% CI, whether the model converged, the number of credible sets overlapping the annotation, the number of credible sets not overlapping the annotation, the number of control credible sets overlapping the annotation, the number of control credible sets not overlapping the annotation, the tissue, the modality, the MAF threshold, whether the signal colocs with a signal from the other modality, and the annotation source
Table S3	Whole blood cis-e/sQTL signal enrichment (credible sets vs control credible sets; see methods) in SnpEff annotations, ChromHMM annotations (from Roadmap Epigenomics), or Ensembl regulatory build annotations; signals are split into primary vs secondary (i.e., non-primary) signals. Columns represent, in order: annotation, enrichment (log. regression coefficient), enrichment StdErr, Z-score, two-tailed nominal p-value, lower bound of 95% CI, upper bound of 95% CI, whether the model converged, the number of credible sets overlapping the annotation, the number of credible sets not overlapping the annotation, the number of control credible sets overlapping the annotation, the number of control credible sets not overlapping the annotation, the tissue, the modality, the MAF threshold, whether this row represents primary or secondary signals, and the annotation source
Table S4	Variants impacting motifs. P-value for two-tailed binomial test testing deviation from 0.5
Table S5	Lung and Nasal epithelial cis-e/sQTL signal enrichment (credible sets vs control credible sets; see methods) in SnpEff annotations or ChromHMM annotations (from Roadmap Epigenomics); signals are split according to whether they are also identified in whole blood. Columns represent, in order: annotation, enrichment (log. regression coefficient), enrichment StdErr, Z-score, two-tailed nominal p-value, lower bound of 95% CI, upper bound of 95% CI, whether the model converged, the number of credible sets overlapping the annotation, the number of credible sets not overlapping the annotation, the number of control credible sets overlapping the annotation, the number of control credible sets not overlapping the annotation, the tissue, the modality, the MAF threshold, whether the signals referred to by this row are identifed in whole blood (yes = 1, no = 0), and the annotation source
Table S6	Whole blood cis-e/sQTL signal enrichment (credible sets vs control credible sets; see methods) in SnpEff annotations, ChromHMM annotations (from Roadmap Epigenomics), or Ensembl regulatory build annotations; signals are split according to lead variant MAF (rare_in_all = MAF < 1% in EUR, AFR, and AMR ancestries; common_in_all = MAF >= 1% in EUR, AFR, and AMR ancestries; rare_in_some = MAF < 1% in at least one of EUR, AFR, and AMR ancestries and MAF >= 1% in at least one ancestry). Columns represent, in order: annotation, enrichment (log. regression coefficient), enrichment StdErr, Z-score, two-tailed nominal p-value, lower bound of 95% CI, upper bound of 95% CI, whether the model converged, the number of credible sets overlapping the annotation, the number of credible sets not overlapping the annotation, the number of control credible sets overlapping the annotation, the number of control credible sets not overlapping the annotation, the tissue, the modality, the MAF threshold, the MAF category being referred to by this row, and the annotation source
Table S7	Primary trans-eQTL variants (after LD clumping; see Methods), the number of corresponding trans-eGenes, and the cis-e/sGenes for which the variant overlaps a cis-e/sQTL credible set
Table S8	Primary trans-sQTL variants (after LD clumping; see Methods), the number of corresponding trans-sGenes, and the cis-e/sGenes for which the variant overlaps a cis-e/sQTL credible set
Table S9	Gene ontology and KEGG pathway enrichment results for groups of 10+ genes sharing the same whole blood trans-eVariant (after LD clumping). Bonferonni p-values were calculated within each group (i.e., per variant ID)
Table S10	Summary of trans-e/sQTL fine-mapping results
Table S11	UKBB traits considered for fine-mapping and summary of credible sets discovered for EUR and AFR ancestries
Table S12	Gene pairs where multiple cis-e/sQTLs from the given cis-e/sGene colocalize with multiple trans-e/sQTLs from the given trans-e/sGene
Table S13	Summary of cis- and trans-e/sQTL results from cross ancestry scans ("joint") and EUR scans
Table S14	GWAS trait - gene pairs where multiple neighboring GWAS signals for the given trait colocalize with multiple e/sQTL signals from the given gene + e/sQTL type
Table S15	Replication of GTEx trans-eQTLs in TOPMed. R^2 values from LDLink
Table S16	Replication of GTEx trans-sQTLs in TOPMed. R^2 values from LDLink
Table S17	Number of samples assigned to each ancestry group in each tissue
Table S18	Phenotype PCs and SuSiE L values for EUR ancestry QTL scans

### Sheet: Table S1
	Coef.	Std.Err.	z	P>|z|	[0.025	0.975]	converged	n_hits_in_annotation	n_hits_not_in_annotation	n_controls_in_annotation	n_controls_not_in_annotation	tissue	modality	maf_threshold	annotation
sequence_feature	-0.0785887	0.048185	-1.63098	0.102895	-0.17303	0.0158521	TRUE	1335	23744	838	24241	Lung	cis-eQTL	0.01	snpeff
5_prime_UTR_variant	0.648394	0.0395565	16.3916	2.19696e-60	0.570864	0.725923	TRUE	3798	21281	1315	23764	Lung	cis-eQTL	0.01	snpeff
3_prime_UTR_variant	0.326662	0.0287325	11.3691	5.96315e-30	0.270347	0.382976	TRUE	6034	19045	2990	22089	Lung	cis-eQTL	0.01	snpeff
intron_variant	0.16629	0.027745	5.99351	2.05356e-09	0.111911	0.22067	TRUE	20532	4547	17018	8061	Lung	cis-eQTL	0.01	snpeff
downstream_gene_variant	0.272838	0.022563	12.0923	1.16029e-33	0.228615	0.31706	TRUE	16615	8464	11696	13383	Lung	cis-eQTL	0.01	snpeff
5_prime_UTR_premature_start_codon_gain_variant	-0.139187	0.0790466	-1.76082	0.0782689	-0.294115	0.0157416	TRUE	768	24311	290	24789	Lung	cis-eQTL	0.01	snpeff
synonymous_variant	-0.18017	0.0374289	-4.81367	1.4818e-06	-0.25353	-0.106811	TRUE	2798	22281	1616	23463	Lung	cis-eQTL	0.01	snpeff
non_coding_transcript_exon_variant	0.343749	0.0248234	13.8478	1.31184e-43	0.295096	0.392402	TRUE	9466	15613	4874	20205	Lung	cis-eQTL	0.01	snpeff
TF_binding_site_variant	0.294247	0.0561932	5.23634	1.63794e-07	0.18411	0.404383	TRUE	1149	23930	539	24540	Lung	cis-eQTL	0.01	snpeff
intergenic_region	-0.257114	0.0228406	-11.2569	2.14212e-29	-0.301881	-0.212347	TRUE	11995	13084	12968	12111	Lung	cis-eQTL	0.01	snpeff
splice_region_variant	0.108686	0.0496108	2.19077	0.0284685	0.0114504	0.205921	TRUE	1513	23566	724	24355	Lung	cis-eQTL	0.01	snpeff
upstream_gene_variant	0.690505	0.0221988	31.1056	2.02533e-212	0.646996	0.734013	TRUE	18074	7005	11846	13233	Lung	cis-eQTL	0.01	snpeff
missense_variant	0.0187086	0.0381902	0.48988	0.624219	-0.0561428	0.09356	TRUE	2728	22351	1426	23653	Lung	cis-eQTL	0.01	snpeff
CTCF_binding_site	-0.0212227	0.0247212	-0.858479	0.390628	-0.0696754	0.0272301	TRUE	6203	18876	5072	20007	Lung	cis-eQTL	0.01	regulatory_build
TF_binding_site	-0.0311319	0.0432505	-0.719805	0.471645	-0.115901	0.0536375	TRUE	1437	23642	1247	23832	Lung	cis-eQTL	0.01	regulatory_build
enhancer	-0.0257386	0.0197438	-1.30363	0.19236	-0.0644356	0.0129585	TRUE	11286	13793	11070	14009	Lung	cis-eQTL	0.01	regulatory_build
open_chromatin_region	-0.229774	0.029565	-7.77182	7.73673e-15	-0.28772	-0.171827	TRUE	3066	22013	3205	21874	Lung	cis-eQTL	0.01	regulatory_build
promoter	1.28377	0.0213131	60.2339	0	1.242	1.32554	TRUE	11210	13869	4690	20389	Lung	cis-eQTL	0.01	regulatory_build
Repressed PolyComb	-0.0485889	0.0914455	-0.531342	0.595181	-0.227819	0.130641	TRUE	238	24841	316	24763	Lung	cis-eQTL	0.01	roadmap_E096
Weak Repressed PolyComb	-0.149561	0.0308184	-4.853	1.21609e-06	-0.209964	-0.0891585	TRUE	2441	22638	3146	21933	Lung	cis-eQTL	0.01	roadmap_E096
Quiescent/Low	-0.327926	0.020067	-16.3416	4.99369e-60	-0.367256	-0.288595	TRUE	14182	10897	16947	8132	Lung	cis-eQTL	0.01	roadmap_E096
Active_TSS	1.0566	0.0287269	36.7808	3.74256e-296	1.0003	1.1129	TRUE	6214	18865	2127	22952	Lung	cis-eQTL	0.01	roadmap_E096
Flanking Active TSS	0.379148	0.0519961	7.29185	3.05731e-13	0.277237	0.481058	TRUE	1430	23649	627	24452	Lung	cis-eQTL	0.01	roadmap_E096
Strong transcription	0.273953	0.0250653	10.9296	8.32428e-28	0.224826	0.32308	TRUE	7642	17437	4378	20701	Lung	cis-eQTL	0.01	roadmap_E096
Weak transcription	0.335259	0.0212638	15.7667	5.2765e-56	0.293582	0.376935	TRUE	13501	11578	9200	15879	Lung	cis-eQTL	0.01	roadmap_E096
Genic enhancers	-0.151697	0.0417238	-3.63575	0.00027717	-0.233474	-0.0699203	TRUE	2023	23056	1230	23849	Lung	cis-eQTL	0.01	roadmap_E096
Enhancers	0.0306415	0.025209	1.2155	0.224175	-0.0187672	0.0800502	TRUE	5639	19440	4139	20940	Lung	cis-eQTL	0.01	roadmap_E096
ZNF genes & repeats	0.0590807	0.0428472	1.37887	0.167934	-0.0248981	0.14306	TRUE	1629	23450	1159	23920	Lung	cis-eQTL	0.01	roadmap_E096
Heterochromatin	-0.299615	0.0252416	-11.8699	1.69692e-32	-0.349088	-0.250143	TRUE	3837	21242	5586	19493	Lung	cis-eQTL	0.01	roadmap_E096
sequence_feature	0.0244069	0.0582235	0.419193	0.675075	-0.0897091	0.138523	TRUE	1102	14333	540	14895	Lung	cis-sQTL	0.01	snpeff
5_prime_UTR_variant	0.450805	0.0477567	9.43962	3.74123e-21	0.357204	0.544406	TRUE	2638	12797	986	14449	Lung	cis-sQTL	0.01	snpeff
3_prime_UTR_variant	0.169807	0.0361638	4.6955	2.65955e-06	0.0989274	0.240687	TRUE	4327	11108	1988	13447	Lung	cis-sQTL	0.01	snpeff
intron_variant	0.524736	0.0399962	13.1196	2.54147e-39	0.446345	0.603127	TRUE	13908	1527	10569	4866	Lung	cis-sQTL	0.01	snpeff
downstream_gene_variant	0.536067	0.0301234	17.7957	7.627e-71	0.477026	0.595108	TRUE	11440	3995	7497	7938	Lung	cis-sQTL	0.01	snpeff
5_prime_UTR_premature_start_codon_gain_variant	-0.138736	0.0944719	-1.46854	0.141958	-0.323897	0.0464259	TRUE	562	14873	213	15222	Lung	cis-sQTL	0.01	snpeff
synonymous_variant	0.184796	0.0426504	4.3328	1.47225e-05	0.101202	0.268389	TRUE	2775	12660	1143	14292	Lung	cis-sQTL	0.01	snpeff
non_coding_transcript_exon_variant	0.495379	0.0310254	15.9669	2.17449e-57	0.43457	0.556188	TRUE	7212	8223	3237	12198	Lung	cis-sQTL	0.01	snpeff
TF_binding_site_variant	-0.232865	0.0743591	-3.13163	0.00173842	-0.378606	-0.0871236	TRUE	572	14863	379	15056	Lung	cis-sQTL	0.01	snpeff
intergenic_region	-0.599707	0.0300688	-19.9445	1.67381e-88	-0.65864	-0.540773	TRUE	6109	9326	8098	7337	Lung	cis-sQTL	0.01	snpeff
splice_region_variant	0.557138	0.0547945	10.1678	2.76195e-24	0.449742	0.664533	TRUE	1694	13741	528	14907	Lung	cis-sQTL	0.01	snpeff
upstream_gene_variant	0.519288	0.029705	17.4815	1.98106e-68	0.461068	0.577509	TRUE	11570	3865	7720	7715	Lung	cis-sQTL	0.01	snpeff
missense_variant	0.380868	0.0434222	8.77127	1.76667e-18	0.295762	0.465974	TRUE	2700	12735	999	14436	Lung	cis-sQTL	0.01	snpeff
CTCF_binding_site	-0.057811	0.030838	-1.87467	0.0608387	-0.118252	0.00263042	TRUE	3945	11490	3444	11991	Lung	cis-sQTL	0.01	regulatory_build
TF_binding_site	-0.0132189	0.0521236	-0.253606	0.7998	-0.115379	0.0889416	TRUE	964	14471	856	14579	Lung	cis-sQTL	0.01	regulatory_build
enhancer	-0.122539	0.0251357	-4.8751	1.08751e-06	-0.171804	-0.0732741	TRUE	6894	8541	7003	8432	Lung	cis-sQTL	0.01	regulatory_build
open_chromatin_region	-0.197989	0.0363941	-5.44014	5.32389e-08	-0.26932	-0.126658	TRUE	2019	13416	2122	13313	Lung	cis-sQTL	0.01	regulatory_build
promoter	1.06982	0.0270309	39.5778	0	1.01684	1.1228	TRUE	6480	8955	3209	12226	Lung	cis-sQTL	0.01	regulatory_build
Weak Repressed PolyComb	-0.324335	0.0425153	-7.62867	2.37193e-14	-0.407664	-0.241007	TRUE	1140	14295	1831	13604	Lung	cis-sQTL	0.01	roadmap_E096
Quiescent/Low	-0.610303	0.025814	-23.6423	1.41684e-123	-0.660897	-0.559708	TRUE	7428	8007	10498	4937	Lung	cis-sQTL	0.01	roadmap_E096
Active_TSS	0.708855	0.0373131	18.9975	1.78903e-80	0.635723	0.781988	TRUE	3530	11905	1492	13943	Lung	cis-sQTL	0.01	roadmap_E096
Flanking Active TSS	0.236929	0.0642006	3.69045	0.000223856	0.111098	0.36276	TRUE	917	14518	448	14987	Lung	cis-sQTL	0.01	roadmap_E096
Strong transcription	0.655248	0.0298777	21.931	1.3158e-106	0.596689	0.713807	TRUE	6385	9050	2878	12557	Lung	cis-sQTL	0.01	roadmap_E096
Weak transcription	0.532192	0.027043	19.6795	3.23408e-86	0.479189	0.585195	TRUE	9681	5754	6020	9415	Lung	cis-sQTL	0.01	roadmap_E096
Genic enhancers	0.0966606	0.0475687	2.03202	0.0421516	0.00342761	0.189894	TRUE	1824	13611	866	14569	Lung	cis-sQTL	0.01	roadmap_E096
Enhancers	-0.247158	0.0330963	-7.46783	8.15289e-14	-0.312025	-0.18229	TRUE	3420	12015	2743	12692	Lung	cis-sQTL	0.01	roadmap_E096
ZNF genes & repeats	0.250322	0.0510265	4.90572	9.30831e-07	0.150312	0.350332	TRUE	1321	14114	798	14637	Lung	cis-sQTL	0.01	roadmap_E096
Heterochromatin	-0.405994	0.0347191	-11.6937	1.37283e-31	-0.474042	-0.337946	TRUE	1953	13482	3410	12025	Lung	cis-sQTL	0.01	roadmap_E096
sequence_feature	-0.1473	0.0739197	-1.9927	0.046294	-0.29218	-0.00242001	TRUE	566	9695	368	9893	Monocyte	cis-eQTL	0.01	snpeff
5_prime_UTR_variant	0.834865	0.059548	14.02	1.17537e-44	0.718153	0.951577	TRUE	1821	8440	558	9703	Monocyte	cis-eQTL	0.01	snpeff
3_prime_UTR_variant	0.300776	0.0451021	6.66877	2.57957e-11	0.212377	0.389174	TRUE	2499	7762	1257	9004	Monocyte	cis-eQTL	0.01	snpeff
intron_variant	0.141763	0.0441404	3.21163	0.00131982	0.0552492	0.228276	TRUE	8471	1790	6973	3288	Monocyte	cis-eQTL	0.01	snpeff
downstream_gene_variant	0.21975	0.0358485	6.12996	8.79012e-10	0.149488	0.290011	TRUE	6758	3503	4792	5469	Monocyte	cis-eQTL	0.01	snpeff
5_prime_UTR_premature_start_codon_gain_variant	-0.378851	0.120571	-3.14213	0.00167726	-0.615166	-0.142535	TRUE	325	9936	124	10137	Monocyte	cis-eQTL	0.01	snpeff
synonymous_variant	-0.0723816	0.0576538	-1.25545	0.209315	-0.185381	0.0406178	TRUE	1243	9018	671	9590	Monocyte	cis-eQTL	0.01	snpeff
non_coding_transcript_exon_variant	0.202344	0.039575	5.11292	3.17213e-07	0.124778	0.279909	TRUE	3834	6427	2035	8226	Monocyte	cis-eQTL	0.01	snpeff
TF_binding_site_variant	0.420121	0.0865882	4.85194	1.2226e-06	0.250411	0.58983	TRUE	540	9721	218	10043	Monocyte	cis-eQTL	0.01	snpeff
intergenic_region	-0.31456	0.0358953	-8.76327	1.89664e-18	-0.384914	-0.244207	TRUE	4873	5388	5337	4924	Monocyte	cis-eQTL	0.01	snpeff
splice_region_variant	0.219483	0.0766171	2.86467	0.00417438	0.0693163	0.36965	TRUE	670	9591	296	9965	Monocyte	cis-eQTL	0.01	snpeff
upstream_gene_variant	0.841007	0.0353924	23.7624	8.18152e-125	0.771639	0.910375	TRUE	7627	2634	4815	5446	Monocyte	cis-eQTL	0.01	snpeff
missense_variant	0.0406162	0.0610872	0.664889	0.506121	-0.0791125	0.160345	TRUE	1070	9191	548	9713	Monocyte	cis-eQTL	0.01	snpeff
CTCF_binding_site	-0.0225481	0.040233	-0.560438	0.575181	-0.101403	0.0563071	TRUE	2403	7858	1948	8313	Monocyte	cis-eQTL	0.01	regulatory_build
TF_binding_site	-0.322466	0.0720285	-4.47693	7.57256e-06	-0.463639	-0.181293	TRUE	484	9777	530	9731	Monocyte	cis-eQTL	0.01	regulatory_build
enhancer	-0.063112	0.0317513	-1.9877	0.0468452	-0.125343	-0.000880573	TRUE	4410	5851	4449	5812	Monocyte	cis-eQTL	0.01	regulatory_build
open_chromatin_region	-0.347926	0.0501755	-6.93418	4.08596e-12	-0.446268	-0.249583	TRUE	1057	9204	1217	9044	Monocyte	cis-eQTL	0.01	regulatory_build
promoter	1.61161	0.0332983	48.3992	0	1.54635	1.67688	TRUE	5375	4886	1924	8337	Monocyte	cis-eQTL	0.01	regulatory_build
Flanking Bivalent TSS/Enh	1.0344	0.127434	8.11715	4.77239e-16	0.784634	1.28416	TRUE	260	10001	113	10148	Monocyte	cis-eQTL	0.01	roadmap_E029
Bivalent Enhancer	0.191484	0.0982179	1.94958	0.0512257	-0.00101948	0.383988	TRUE	343	9918	270	9991	Monocyte	cis-eQTL	0.01	roadmap_E029
Repressed PolyComb	-0.280389	0.0637001	-4.4017	1.07407e-05	-0.405239	-0.155539	TRUE	753	9508	955	9306	Monocyte	cis-eQTL	0.01	roadmap_E029
Weak Repressed PolyComb	-0.476204	0.0450779	-10.564	4.37535e-26	-0.564555	-0.387853	TRUE	1454	8807	2075	8186	Monocyte	cis-eQTL	0.01	roadmap_E029
Quiescent/Low	-0.857784	0.0323527	-26.5135	6.77038e-155	-0.921195	-0.794374	TRUE	4480	5781	6704	3557	Monocyte	cis-eQTL	0.01	roadmap_E029
Active_TSS	1.32404	0.0511882	25.866	1.60637e-147	1.22371	1.42436	TRUE	2559	7702	624	9637	Monocyte	cis-eQTL	0.01	roadmap_E029
Flanking Active TSS	0.768644	0.0487224	15.776	4.55116e-56	0.67315	0.864138	TRUE	2395	7866	770	9491	Monocyte	cis-eQTL	0.01	roadmap_E029
Strong transcription	0.384051	0.0388672	9.88111	5.02735e-23	0.307873	0.46023	TRUE	4164	6097	2223	8038	Monocyte	cis-eQTL	0.01	roadmap_E029
Weak transcription	0.142398	0.0371878	3.82917	0.000128578	0.0695116	0.215285	TRUE	4772	5489	2891	7370	Monocyte	cis-eQTL	0.01	roadmap_E029
Genic enhancers	-0.0133342	0.0675402	-0.197426	0.843494	-0.145711	0.119042	TRUE	999	9262	435	9826	Monocyte	cis-eQTL	0.01	roadmap_E029
Enhancers	0.797174	0.0342653	23.2647	1.00951e-119	0.730015	0.864332	TRUE	4924	5337	2456	7805	Monocyte	cis-eQTL	0.01	roadmap_E029
ZNF genes & repeats	-0.0433997	0.0796748	-0.544711	0.585952	-0.199559	0.11276	TRUE	523	9738	374	9887	Monocyte	cis-eQTL	0.01	roadmap_E029
Heterochromatin	-0.316515	0.0443593	-7.13526	9.66059e-13	-0.403457	-0.229572	TRUE	1451	8810	2127	8134	Monocyte	cis-eQTL	0.01	roadmap_E029
sequence_feature	-0.0554981	0.105959	-0.52377	0.600438	-0.263174	0.152177	TRUE	324	4654	171	4807	Monocyte	cis-sQTL	0.01	snpeff
5_prime_UTR_variant	0.837689	0.0840715	9.96401	2.19048e-23	0.672912	1.00247	TRUE	1015	3963	306	4672	Monocyte	cis-sQTL	0.01	snpeff
3_prime_UTR_variant	0.131622	0.0633329	2.07826	0.037685	0.00749228	0.255753	TRUE	1375	3603	668	4310	Monocyte	cis-sQTL	0.01	snpeff
intron_variant	0.468199	0.0696891	6.7184	1.83734e-11	0.331611	0.604787	TRUE	4471	507	3371	1607	Monocyte	cis-sQTL	0.01	snpeff
downstream_gene_variant	0.416521	0.0537417	7.75043	9.15846e-15	0.31119	0.521853	TRUE	3637	1341	2456	2522	Monocyte	cis-sQTL	0.01	snpeff
5_prime_UTR_premature_start_codon_gain_variant	-0.472319	0.157858	-2.99205	0.00277106	-0.781715	-0.162924	TRUE	209	4769	79	4899	Monocyte	cis-sQTL	0.01	snpeff
synonymous_variant	0.311598	0.0773403	4.02892	5.60335e-05	0.160014	0.463182	TRUE	862	4116	328	4650	Monocyte	cis-sQTL	0.01	snpeff
non_coding_transcript_exon_variant	0.485669	0.0547996	8.86264	7.81449e-19	0.378263	0.593074	TRUE	2347	2631	1047	3931	Monocyte	cis-sQTL	0.01	snpeff
TF_binding_site_variant	-0.174791	0.133783	-1.30653	0.191373	-0.437	0.0874186	TRUE	192	4786	113	4865	Monocyte	cis-sQTL	0.01	snpeff
intergenic_region	-0.644563	0.0526081	-12.2522	1.63556e-34	-0.747673	-0.541453	TRUE	2000	2978	2692	2286	Monocyte	cis-sQTL	0.01	snpeff
splice_region_variant	0.80132	0.0952902	8.40926	4.12618e-17	0.614555	0.988086	TRUE	658	4320	166	4812	Monocyte	cis-sQTL	0.01	snpeff
upstream_gene_variant	0.603054	0.0531794	11.34	8.31486e-30	0.498825	0.707284	TRUE	3782	1196	2467	2511	Monocyte	cis-sQTL	0.01	snpeff
missense_variant	0.224418	0.0765045	2.93339	0.00335282	0.0744715	0.374364	TRUE	844	4134	342	4636	Monocyte	cis-sQTL	0.01	snpeff
CTCF_binding_site	-0.0126786	0.0560068	-0.226376	0.820909	-0.12245	0.0970928	TRUE	1204	3774	1025	3953	Monocyte	cis-sQTL	0.01	regulatory_build
TF_binding_site	-0.257502	0.0982381	-2.6212	0.00876204	-0.450045	-0.0649587	TRUE	259	4719	275	4703	Monocyte	cis-sQTL	0.01	regulatory_build
enhancer	-0.171659	0.0451189	-3.80458	0.000142044	-0.26009	-0.0832271	TRUE	2147	2831	2200	2778	Monocyte	cis-sQTL	0.01	regulatory_build
open_chromatin_region	-0.319516	0.0688367	-4.64165	3.45639e-06	-0.454433	-0.184598	TRUE	551	4427	635	4343	Monocyte	cis-sQTL	0.01	regulatory_build
promoter	1.33412	0.0476276	28.0115	1.17723e-172	1.24077	1.42747	TRUE	2349	2629	1010	3968	Monocyte	cis-sQTL	0.01	regulatory_build
Flanking Bivalent TSS/Enh	0.484902	0.210258	2.30622	0.0210982	0.0728035	0.897	TRUE	71	4907	60	4918	Monocyte	cis-sQTL	0.01	roadmap_E029
Bivalent Enhancer	-0.35952	0.169048	-2.12674	0.0334418	-0.690847	-0.0281928	TRUE	100	4878	126	4852	Monocyte	cis-sQTL	0.01	roadmap_E029
Repressed PolyComb	-0.258106	0.0947229	-2.72486	0.00643291	-0.44376	-0.072453	TRUE	310	4668	485	4493	Monocyte	cis-sQTL	0.01	roadmap_E029
Weak Repressed PolyComb	-0.674796	0.0685913	-9.83792	7.72901e-23	-0.809233	-0.54036	TRUE	588	4390	1070	3908	Monocyte	cis-sQTL	0.01	roadmap_E029
Quiescent/Low	-0.939211	0.0478238	-19.639	7.18147e-86	-1.03294	-0.845478	TRUE	1852	3126	3141	1837	Monocyte	cis-sQTL	0.01	roadmap_E029
Active_TSS	0.892569	0.0752181	11.8664	1.76914e-32	0.745144	1.03999	TRUE	1059	3919	338	4640	Monocyte	cis-sQTL	0.01	roadmap_E029
Flanking Active TSS	0.597413	0.0693714	8.6118	7.19207e-18	0.461447	0.733378	TRUE	1143	3835	447	4531	Monocyte	cis-sQTL	0.01	roadmap_E029
Strong transcription	1.03292	0.0515703	20.0294	3.05602e-89	0.931844	1.134	TRUE	2833	2145	1146	3832	Monocyte	cis-sQTL	0.01	roadmap_E029
Weak transcription	0.192538	0.0533085	3.61177	0.000304112	0.0880554	0.297021	TRUE	2480	2498	1464	3514	Monocyte	cis-sQTL	0.01	roadmap_E029
Genic enhancers	0.672091	0.0846848	7.93638	2.08167e-15	0.506112	0.83807	TRUE	805	4173	227	4751	Monocyte	cis-sQTL	0.01	roadmap_E029
Enhancers	0.254888	0.0538763	4.73099	2.23427e-06	0.149293	0.360484	TRUE	1998	2980	1215	3763	Monocyte	cis-sQTL	0.01	roadmap_E029
ZNF genes & repeats	0.131596	0.102286	1.28655	0.198252	-0.0688812	0.332074	TRUE	364	4614	222	4756	Monocyte	cis-sQTL	0.01	roadmap_E029
Heterochromatin	-0.491764	0.0666361	-7.37984	1.58477e-13	-0.622368	-0.361159	TRUE	640	4338	1127	3851	Monocyte	cis-sQTL	0.01	roadmap_E029
sequence_feature	-0.112975	0.0609099	-1.8548	0.0636251	-0.232357	0.00640566	TRUE	814	11820	540	12094	Nasal_epithelial	cis-eQTL	0.01	snpeff
5_prime_UTR_variant	0.55334	0.0496202	11.1515	7.04066e-29	0.456086	0.650593	TRUE	2321	10313	913	11721	Nasal_epithelial	cis-eQTL	0.01	snpeff
3_prime_UTR_variant	0.221208	0.0377848	5.85441	4.78709e-09	0.147151	0.295264	TRUE	3693	8941	2018	10616	Nasal_epithelial	cis-eQTL	0.01	snpeff
intron_variant	0.319896	0.0411967	7.76508	8.15938e-15	0.239152	0.40064	TRUE	10836	1798	8935	3699	Nasal_epithelial	cis-eQTL	0.01	snpeff
downstream_gene_variant	0.205384	0.0335395	6.12366	9.14501e-10	0.139648	0.27112	TRUE	9054	3580	6633	6001	Nasal_epithelial	cis-eQTL	0.01	snpeff
5_prime_UTR_premature_start_codon_gain_variant	-0.147351	0.0944741	-1.55969	0.118832	-0.332516	0.0378151	TRUE	506	12128	211	12423	Nasal_epithelial	cis-eQTL	0.01	snpeff
synonymous_variant	-0.117338	0.0466609	-2.51469	0.0119137	-0.208791	-0.025884	TRUE	1887	10747	1100	11534	Nasal_epithelial	cis-eQTL	0.01	snpeff
non_coding_transcript_exon_variant	0.373921	0.0337382	11.083	1.51703e-28	0.307795	0.440047	TRUE	5708	6926	3092	9542	Nasal_epithelial	cis-eQTL	0.01	snpeff
TF_binding_site_variant	-0.0491094	0.0669557	-0.73346	0.463278	-0.18034	0.0821214	TRUE	680	11954	430	12204	Nasal_epithelial	cis-eQTL	0.01	snpeff
intergenic_region	-0.143358	0.0314918	-4.55223	5.30808e-06	-0.205081	-0.0816351	TRUE	6827	5807	6991	5643	Nasal_epithelial	cis-eQTL	0.01	snpeff
splice_region_variant	0.2594	0.0609119	4.25861	2.057e-05	0.140015	0.378785	TRUE	1057	11577	468	12166	Nasal_epithelial	cis-eQTL	0.01	snpeff
upstream_gene_variant	0.663768	0.0330655	20.0743	1.23699e-89	0.598961	0.728576	TRUE	9684	2950	6610	6024	Nasal_epithelial	cis-eQTL	0.01	snpeff
missense_variant	-0.0402251	0.0481075	-0.836151	0.40307	-0.134514	0.0540638	TRUE	1711	10923	967	11667	Nasal_epithelial	cis-eQTL	0.01	snpeff
CTCF_binding_site	-0.018591	0.0328069	-0.566679	0.570932	-0.0828913	0.0457094	TRUE	3900	8734	3223	9411	Nasal_epithelial	cis-eQTL	0.01	regulatory_build
TF_binding_site	-0.0125487	0.0512745	-0.244735	0.806662	-0.113045	0.0879476	TRUE	1069	11565	910	11724	Nasal_epithelial	cis-eQTL	0.01	regulatory_build
enhancer	-0.0841003	0.0278633	-3.01832	0.00254184	-0.138711	-0.0294892	TRUE	6626	6008	6587	6047	Nasal_epithelial	cis-eQTL	0.01	regulatory_build
open_chromatin_region	-0.209631	0.0369732	-5.66979	1.42972e-08	-0.282097	-0.137164	TRUE	2122	10512	2175	10459	Nasal_epithelial	cis-eQTL	0.01	regulatory_build
promoter	1.25493	0.0290117	43.256	0	1.19807	1.31179	TRUE	6308	6326	2881	9753	Nasal_epithelial	cis-eQTL	0.01	regulatory_build
Bivalent/Poised TSS	1.09695	0.130719	8.39168	4.79248e-17	0.840749	1.35316	TRUE	206	12428	95	12539	Nasal_epithelial	cis-eQTL	0.01	roadmap_E114
Repressed PolyComb	-0.244998	0.0551026	-4.44622	8.73953e-06	-0.352997	-0.136999	TRUE	816	11818	1180	11454	Nasal_epithelial	cis-eQTL	0.01	roadmap_E114
Weak Repressed PolyComb	-0.250359	0.0341634	-7.32828	2.33131e-13	-0.317318	-0.1834	TRUE	2717	9917	3581	9053	Nasal_epithelial	cis-eQTL	0.01	roadmap_E114
Quiescent/Low	-0.206014	0.0281613	-7.3155	2.56428e-13	-0.261209	-0.150819	TRUE	7767	4867	8353	4281	Nasal_epithelial	cis-eQTL	0.01	roadmap_E114
Active_TSS	0.976832	0.0357902	27.2933	5.09603e-164	0.906685	1.04698	TRUE	4302	8332	1792	10842	Nasal_epithelial	cis-eQTL	0.01	roadmap_E114
Flanking Active TSS	0.124966	0.0427663	2.92206	0.00347727	0.0411452	0.208786	TRUE	2329	10305	1423	11211	Nasal_epithelial	cis-eQTL	0.01	roadmap_E114
Transcr. at gene 5' and 3'	0.158251	0.0752695	2.10246	0.0355133	0.0107254	0.305776	TRUE	711	11923	346	12288	Nasal_epithelial	cis-eQTL	0.01	roadmap_E114
Strong transcription	0.271415	0.0379536	7.15124	8.59992e-13	0.197027	0.345802	TRUE	3998	8636	2272	10362	Nasal_epithelial	cis-eQTL	0.01	roadmap_E114
Weak transcription	0.307906	0.032516	9.4694	2.81467e-21	0.244176	0.371637	TRUE	6751	5883	4636	7998	Nasal_epithelial	cis-eQTL	0.01	roadmap_E114
Genic enhancers	-0.186049	0.0546671	-3.40331	0.000665739	-0.293195	-0.0789037	TRUE	1399	11235	878	11756	Nasal_epithelial	cis-eQTL	0.01	roadmap_E114
Enhancers	-0.172796	0.0352215	-4.90598	9.29613e-07	-0.241829	-0.103763	TRUE	3420	9214	2777	9857	Nasal_epithelial	cis-eQTL	0.01	roadmap_E114
ZNF genes & repeats	-0.119169	0.0647248	-1.84117	0.0655972	-0.246027	0.00768917	TRUE	768	11866	549	12085	Nasal_epithelial	cis-eQTL	0.01	roadmap_E114
Heterochromatin	-0.222204	0.0490221	-4.53273	5.82262e-06	-0.318285	-0.126122	TRUE	1072	11562	1191	11443	Nasal_epithelial	cis-eQTL	0.01	roadmap_E114
sequence_feature	-0.0620158	0.0691296	-0.897094	0.369669	-0.197507	0.0734758	TRUE	722	8953	398	9277	Nasal_epithelial	cis-sQTL	0.01	snpeff
5_prime_UTR_variant	0.51173	0.056807	9.00822	2.0943e-19	0.40039	0.623069	TRUE	1876	7799	737	8938	Nasal_epithelial	cis-sQTL	0.01	snpeff
3_prime_UTR_variant	0.0881269	0.0435162	2.02515	0.042852	0.00283665	0.173417	TRUE	2926	6749	1546	8129	Nasal_epithelial	cis-sQTL	0.01	snpeff
intron_variant	0.693907	0.0530509	13.08	4.28374e-39	0.589929	0.797884	TRUE	8909	766	6850	2825	Nasal_epithelial	cis-sQTL	0.01	snpeff
downstream_gene_variant	0.424169	0.0392537	10.8058	3.23006e-27	0.347233	0.501105	TRUE	7292	2383	5118	4557	Nasal_epithelial	cis-sQTL	0.01	snpeff
5_prime_UTR_premature_start_codon_gain_variant	-0.143574	0.105299	-1.36349	0.172727	-0.349955	0.0628076	TRUE	437	9238	178	9497	Nasal_epithelial	cis-sQTL	0.01	snpeff
synonymous_variant	0.116801	0.0504819	2.31372	0.020683	0.0178584	0.215744	TRUE	1843	7832	873	8802	Nasal_epithelial	cis-sQTL	0.01	snpeff
non_coding_transcript_exon_variant	0.422435	0.0383427	11.0173	3.15222e-28	0.347284	0.497585	TRUE	4827	4848	2460	7215	Nasal_epithelial	cis-sQTL	0.01	snpeff
TF_binding_site_variant	-0.35501	0.0830704	-4.2736	1.92343e-05	-0.517825	-0.192195	TRUE	433	9242	316	9359	Nasal_epithelial	cis-sQTL	0.01	snpeff
intergenic_region	-0.554375	0.0369374	-15.0085	6.45982e-51	-0.626771	-0.481979	TRUE	4273	5402	5387	4288	Nasal_epithelial	cis-sQTL	0.01	snpeff
splice_region_variant	0.665938	0.0625861	10.6404	1.93391e-26	0.543272	0.788605	TRUE	1325	8350	408	9267	Nasal_epithelial	cis-sQTL	0.01	snpeff
upstream_gene_variant	0.471378	0.0387763	12.1563	5.30841e-34	0.395378	0.547379	TRUE	7374	2301	5107	4568	Nasal_epithelial	cis-sQTL	0.01	snpeff
missense_variant	0.322661	0.0511368	6.30976	2.79464e-10	0.222435	0.422887	TRUE	1857	7818	780	8895	Nasal_epithelial	cis-sQTL	0.01	snpeff
CTCF_binding_site	-0.0145226	0.0371553	-0.390863	0.695898	-0.0873456	0.0583004	TRUE	2862	6813	2478	7197	Nasal_epithelial	cis-sQTL	0.01	regulatory_build
TF_binding_site	-0.093202	0.0578248	-1.6118	0.107006	-0.206536	0.0201325	TRUE	779	8896	726	8949	Nasal_epithelial	cis-sQTL	0.01	regulatory_build
enhancer	-0.110586	0.0316211	-3.49722	0.000470142	-0.172562	-0.0486097	TRUE	5076	4599	5033	4642	Nasal_epithelial	cis-sQTL	0.01	regulatory_build
open_chromatin_region	-0.131296	0.0415651	-3.1588	0.0015842	-0.212762	-0.0498297	TRUE	1647	8028	1623	8052	Nasal_epithelial	cis-sQTL	0.01	regulatory_build
promoter	0.970556	0.0334956	28.9757	1.33321e-184	0.904906	1.03621	TRUE	4192	5483	2259	7416	Nasal_epithelial	cis-sQTL	0.01	regulatory_build
Repressed PolyComb	-0.22423	0.0641175	-3.49718	0.000470209	-0.349898	-0.0985623	TRUE	538	9137	848	8827	Nasal_epithelial	cis-sQTL	0.01	roadmap_E114
Weak Repressed PolyComb	-0.228184	0.0390488	-5.84356	5.10969e-09	-0.304719	-0.15165	TRUE	1944	7731	2680	6995	Nasal_epithelial	cis-sQTL	0.01	roadmap_E114
Quiescent/Low	-0.220464	0.0321813	-6.85069	7.34955e-12	-0.283538	-0.15739	TRUE	5799	3876	6364	3311	Nasal_epithelial	cis-sQTL	0.01	roadmap_E114
Active_TSS	0.669994	0.0423789	15.8096	2.67215e-56	0.586932	0.753055	TRUE	2887	6788	1411	8264	Nasal_epithelial	cis-sQTL	0.01	roadmap_E114
Flanking Active TSS	-0.117116	0.0501659	-2.33457	0.0195658	-0.215439	-0.0187925	TRUE	1581	8094	1125	8550	Nasal_epithelial	cis-sQTL	0.01	roadmap_E114
Transcr. at gene 5' and 3'	0.244415	0.0838068	2.91641	0.00354086	0.0801566	0.408673	TRUE	573	9102	262	9413	Nasal_epithelial	cis-sQTL	0.01	roadmap_E114
Strong transcription	0.50176	0.0419105	11.9722	4.96904e-33	0.419618	0.583903	TRUE	3433	6242	1760	7915	Nasal_epithelial	cis-sQTL	0.01	roadmap_E114
Weak transcription	0.392584	0.03661	10.7234	7.90439e-27	0.32083	0.464338	TRUE	5420	4255	3610	6065	Nasal_epithelial	cis-sQTL	0.01	roadmap_E114
Genic enhancers	-0.012732	0.0599663	-0.212319	0.831858	-0.130264	0.1048	TRUE	1215	8460	673	9002	Nasal_epithelial	cis-sQTL	0.01	roadmap_E114
Enhancers	-0.238595	0.0406778	-5.86548	4.47843e-09	-0.318322	-0.158868	TRUE	2478	7197	2107	7568	Nasal_epithelial	cis-sQTL	0.01	roadmap_E114
ZNF genes & repeats	-0.0557219	0.0728451	-0.764937	0.444309	-0.198496	0.0870518	TRUE	624	9051	410	9265	Nasal_epithelial	cis-sQTL	0.01	roadmap_E114
Heterochromatin	-0.170972	0.0569584	-3.00169	0.00268483	-0.282608	-0.0593352	TRUE	789	8886	857	8818	Nasal_epithelial	cis-sQTL	0.01	roadmap_E114
sequence_feature	-0.103932	0.051038	-2.03636	0.0417138	-0.203965	-0.0038993	TRUE	1155	26410	764	26801	PBMC	cis-eQTL	0.01	snpeff
5_prime_UTR_variant	0.868603	0.0415944	20.8827	7.69273e-97	0.78708	0.950127	TRUE	3843	23722	1100	26465	PBMC	cis-eQTL	0.01	snpeff
3_prime_UTR_variant	0.336494	0.0294904	11.4103	3.71517e-30	0.278694	0.394294	TRUE	5428	22137	2637	24928	PBMC	cis-eQTL	0.01	snpeff
intron_variant	0.0517375	0.0261946	1.97512	0.0482549	0.000396929	0.103078	TRUE	21743	5822	18119	9446	PBMC	cis-eQTL	0.01	snpeff
downstream_gene_variant	0.290378	0.020955	13.8573	1.14976e-43	0.249307	0.331449	TRUE	16999	10566	11865	15700	PBMC	cis-eQTL	0.01	snpeff
5_prime_UTR_premature_start_codon_gain_variant	-0.336398	0.0849114	-3.96176	7.44007e-05	-0.502822	-0.169975	TRUE	699	26866	248	27317	PBMC	cis-eQTL	0.01	snpeff
synonymous_variant	-0.183126	0.0404996	-4.52168	6.13522e-06	-0.262504	-0.103748	TRUE	2318	25247	1311	26254	PBMC	cis-eQTL	0.01	snpeff
non_coding_transcript_exon_variant	0.304841	0.0249147	12.2354	2.01142e-34	0.256009	0.353673	TRUE	8824	18741	4379	23186	PBMC	cis-eQTL	0.01	snpeff
TF_binding_site_variant	0.657129	0.0628628	10.4534	1.41397e-25	0.53392	0.780338	TRUE	1125	26440	385	27180	PBMC	cis-eQTL	0.01	snpeff
intergenic_region	-0.368779	0.0225643	-16.3435	4.84264e-60	-0.413004	-0.324554	TRUE	11782	15783	13634	13931	PBMC	cis-eQTL	0.01	snpeff
splice_region_variant	0.200866	0.0541619	3.70861	0.000208397	0.0947102	0.307021	TRUE	1347	26218	579	26986	PBMC	cis-eQTL	0.01	snpeff
upstream_gene_variant	0.730203	0.0206054	35.4375	4.52411e-275	0.689817	0.770589	TRUE	18955	8610	11962	15603	PBMC	cis-eQTL	0.01	snpeff
missense_variant	0.00459664	0.0418007	0.109966	0.912437	-0.0773312	0.0865244	TRUE	2205	25360	1135	26430	PBMC	cis-eQTL	0.01	snpeff
CTCF_binding_site	-0.0193545	0.0261794	-0.739302	0.459723	-0.0706652	0.0319562	TRUE	5211	22354	4180	23385	PBMC	cis-eQTL	0.01	regulatory_build
TF_binding_site	-0.182826	0.0498727	-3.66585	0.000246515	-0.280575	-0.0850774	TRUE	1021	26544	996	26569	PBMC	cis-eQTL	0.01	regulatory_build
enhancer	-0.0297753	0.0193438	-1.53927	0.123738	-0.0676884	0.0081378	TRUE	10112	17453	10192	17373	PBMC	cis-eQTL	0.01	regulatory_build
open_chromatin_region	-0.320136	0.0341033	-9.38724	6.15915e-21	-0.386977	-0.253295	TRUE	2127	25438	2422	25143	PBMC	cis-eQTL	0.01	regulatory_build
promoter	1.5066	0.0211825	71.1245	0	1.46508	1.54811	TRUE	12238	15327	4245	23320	PBMC	cis-eQTL	0.01	regulatory_build
Flanking Bivalent TSS/Enh	1.19913	0.0950077	12.6214	1.60851e-36	1.01292	1.38535	TRUE	460	27105	170	27395	PBMC	cis-eQTL	0.01	roadmap_E062
Repressed PolyComb	-0.0221957	0.0490914	-0.45213	0.651175	-0.118413	0.0740217	TRUE	979	26586	1140	26425	PBMC	cis-eQTL	0.01	roadmap_E062
Weak Repressed PolyComb	-0.609587	0.02373	-25.6885	1.57316e-145	-0.656097	-0.563077	TRUE	4351	23214	7132	20433	PBMC	cis-eQTL	0.01	roadmap_E062
Quiescent/Low	-0.542899	0.0189725	-28.6151	4.36509e-180	-0.580085	-0.505714	TRUE	12608	14957	16648	10917	PBMC	cis-eQTL	0.01	roadmap_E062
Active_TSS	1.0226	0.0416129	24.5743	2.38124e-133	0.941045	1.10416	TRUE	3024	24541	857	26708	PBMC	cis-eQTL	0.01	roadmap_E062
Flanking Active TSS	1.13528	0.0302585	37.5195	4.4298e-308	1.07598	1.19459	TRUE	6231	21334	1771	25794	PBMC	cis-eQTL	0.01	roadmap_E062
Strong transcription	0.237513	0.0231554	10.2574	1.0967e-24	0.192129	0.282897	TRUE	9484	18081	5413	22152	PBMC	cis-eQTL	0.01	roadmap_E062
Weak transcription	0.329134	0.0211595	15.5549	1.47349e-54	0.287662	0.370606	TRUE	12404	15161	7477	20088	PBMC	cis-eQTL	0.01	roadmap_E062
Genic enhancers	-0.213816	0.0473253	-4.518	6.24269e-06	-0.306572	-0.12106	TRUE	1632	25933	906	26659	PBMC	cis-eQTL	0.01	roadmap_E062
Enhancers	0.320011	0.030395	10.5284	6.39054e-26	0.260438	0.379584	TRUE	4423	23142	2216	25349	PBMC	cis-eQTL	0.01	roadmap_E062
ZNF genes & repeats	-0.00380397	0.07005	-0.0543037	0.956693	-0.141099	0.133491	TRUE	623	26942	428	27137	PBMC	cis-eQTL	0.01	roadmap_E062
Heterochromatin	-0.145221	0.0397227	-3.65588	0.0002563	-0.223076	-0.0673664	TRUE	1574	25991	1854	25711	PBMC	cis-eQTL	0.01	roadmap_E062
sequence_feature	0.0349021	0.0606567	0.575404	0.565018	-0.0839829	0.153787	TRUE	1026	17865	483	18408	PBMC	cis-sQTL	0.01	snpeff
5_prime_UTR_variant	0.623988	0.0501436	12.444	1.50746e-35	0.525708	0.722268	TRUE	2568	16323	796	18095	PBMC	cis-sQTL	0.01	snpeff
3_prime_UTR_variant	0.053358	0.0350592	1.52194	0.128025	-0.0153568	0.122073	TRUE	4161	14730	1978	16913	PBMC	cis-sQTL	0.01	snpeff
intron_variant	0.373273	0.0352985	10.5748	3.90136e-26	0.30409	0.442457	TRUE	16576	2315	12533	6358	PBMC	cis-sQTL	0.01	snpeff
downstream_gene_variant	0.613119	0.026277	23.333	2.05323e-120	0.561617	0.664621	TRUE	13609	5282	8621	10270	PBMC	cis-sQTL	0.01	snpeff
5_prime_UTR_premature_start_codon_gain_variant	-0.0630874	0.10475	-0.602265	0.546998	-0.268394	0.142219	TRUE	529	18362	161	18730	PBMC	cis-sQTL	0.01	snpeff
synonymous_variant	0.201432	0.0429058	4.69474	2.66947e-06	0.117338	0.285525	TRUE	2642	16249	1047	17844	PBMC	cis-sQTL	0.01	snpeff
non_coding_transcript_exon_variant	0.459507	0.0291457	15.7659	5.34182e-56	0.402383	0.516632	TRUE	7433	11458	3149	15742	PBMC	cis-sQTL	0.01	snpeff
TF_binding_site_variant	-0.217734	0.0795388	-2.73746	0.0061915	-0.373628	-0.0618413	TRUE	517	18374	327	18564	PBMC	cis-sQTL	0.01	snpeff
intergenic_region	-0.631703	0.0284633	-22.1936	3.95572e-109	-0.68749	-0.575916	TRUE	6566	12325	9330	9561	PBMC	cis-sQTL	0.01	snpeff
splice_region_variant	0.669943	0.0571462	11.7233	9.68199e-32	0.557938	0.781947	TRUE	1721	17170	457	18434	PBMC	cis-sQTL	0.01	snpeff
upstream_gene_variant	0.647837	0.0259377	24.9767	1.09624e-137	0.597	0.698674	TRUE	13859	5032	8734	10157	PBMC	cis-sQTL	0.01	snpeff
missense_variant	0.524295	0.0437611	11.9808	4.47755e-33	0.438525	0.610065	TRUE	2726	16165	884	18007	PBMC	cis-sQTL	0.01	snpeff
CTCF_binding_site	-0.0638546	0.030689	-2.0807	0.0374615	-0.124004	-0.00370522	TRUE	3562	15329	3188	15703	PBMC	cis-sQTL	0.01	regulatory_build
TF_binding_site	-0.157524	0.0552631	-2.85043	0.00436596	-0.265838	-0.0492102	TRUE	788	18103	808	18083	PBMC	cis-sQTL	0.01	regulatory_build
enhancer	-0.14619	0.0232838	-6.27862	3.41593e-10	-0.191826	-0.100555	TRUE	6816	12075	7200	11691	PBMC	cis-sQTL	0.01	regulatory_build
open_chromatin_region	-0.263243	0.0387023	-6.80176	1.03348e-11	-0.339098	-0.187388	TRUE	1604	17287	1835	17056	PBMC	cis-sQTL	0.01	regulatory_build
promoter	1.22696	0.0252228	48.6448	0	1.17752	1.27639	TRUE	7557	11334	3228	15663	PBMC	cis-sQTL	0.01	regulatory_build
Repressed PolyComb	-0.491367	0.0709744	-6.92316	4.41687e-12	-0.630474	-0.35226	TRUE	368	18523	820	18071	PBMC	cis-sQTL	0.01	roadmap_E062
Weak Repressed PolyComb	-0.887506	0.0314482	-28.2212	3.20933e-175	-0.949143	-0.825869	TRUE	2107	16784	5062	13829	PBMC	cis-sQTL	0.01	roadmap_E062
Quiescent/Low	-0.857516	0.0238571	-35.9439	6.31392e-283	-0.904275	-0.810757	TRUE	6653	12238	11185	7706	PBMC	cis-sQTL	0.01	roadmap_E062
Active_TSS	0.604309	0.052176	11.5821	5.0771e-31	0.502046	0.706573	TRUE	1727	17164	654	18237	PBMC	cis-sQTL	0.01	roadmap_E062
Flanking Active TSS	0.806648	0.0372581	21.6503	6.04221e-104	0.733624	0.879673	TRUE	3959	14932	1410	17481	PBMC	cis-sQTL	0.01	roadmap_E062
Transcr. at gene 5' and 3'	1.13343	0.122809	9.22924	2.72548e-20	0.89273	1.37413	TRUE	488	18403	87	18804	PBMC	cis-sQTL	0.01	roadmap_E062
Strong transcription	0.888164	0.0260076	34.1502	1.32759e-255	0.83719	0.939137	TRUE	9693	9198	3950	14941	PBMC	cis-sQTL	0.01	roadmap_E062
Weak transcription	0.482238	0.0253211	19.0449	7.23955e-81	0.43261	0.531867	TRUE	10009	8882	5401	13490	PBMC	cis-sQTL	0.01	roadmap_E062
Genic enhancers	0.182527	0.0507615	3.59578	0.000323427	0.0830362	0.282018	TRUE	1821	17070	697	18194	PBMC	cis-sQTL	0.01	roadmap_E062
Enhancers	-0.116777	0.038215	-3.0558	0.00224462	-0.191677	-0.0418773	TRUE	2894	15997	1739	17152	PBMC	cis-sQTL	0.01	roadmap_E062
ZNF genes & repeats	0.226009	0.077846	2.90328	0.00369274	0.0734335	0.378584	TRUE	601	18290	330	18561	PBMC	cis-sQTL	0.01	roadmap_E062
Heterochromatin	-0.179372	0.0504995	-3.55196	0.000382373	-0.27835	-0.0803951	TRUE	995	17896	1374	17517	PBMC	cis-sQTL	0.01	roadmap_E062
sequence_feature	-0.0368697	0.071873	-0.512984	0.607963	-0.177738	0.103999	TRUE	634	11153	372	11415	T_cell	cis-eQTL	0.01	snpeff
5_prime_UTR_variant	0.760608	0.0549744	13.8357	1.55251e-43	0.65286	0.868356	TRUE	2141	9646	669	11118	T_cell	cis-eQTL	0.01	snpeff
3_prime_UTR_variant	0.349762	0.0418751	8.35251	6.68262e-17	0.267689	0.431836	TRUE	3003	8784	1453	10334	T_cell	cis-eQTL	0.01	snpeff
intron_variant	0.226451	0.0410969	5.51017	3.58494e-08	0.145902	0.306999	TRUE	9852	1935	8096	3691	T_cell	cis-eQTL	0.01	snpeff
downstream_gene_variant	0.156624	0.0336962	4.64813	3.34964e-06	0.0905808	0.222668	TRUE	7969	3818	5712	6075	T_cell	cis-eQTL	0.01	snpeff
5_prime_UTR_premature_start_codon_gain_variant	-0.208412	0.110191	-1.89137	0.0585749	-0.424383	0.00755841	TRUE	421	11366	147	11640	T_cell	cis-eQTL	0.01	snpeff
synonymous_variant	-0.194954	0.0543927	-3.5842	0.000338109	-0.301562	-0.0883467	TRUE	1378	10409	773	11014	T_cell	cis-eQTL	0.01	snpeff
non_coding_transcript_exon_variant	0.354508	0.0360552	9.83238	8.16667e-23	0.283841	0.425175	TRUE	4757	7030	2378	9409	T_cell	cis-eQTL	0.01	snpeff
TF_binding_site_variant	0.544974	0.0814296	6.69258	2.19263e-11	0.385375	0.704574	TRUE	671	11116	235	11552	T_cell	cis-eQTL	0.01	snpeff
intergenic_region	-0.249866	0.033271	-7.51002	5.91167e-14	-0.315076	-0.184656	TRUE	5693	6094	6120	5667	T_cell	cis-eQTL	0.01	snpeff
splice_region_variant	0.208267	0.0702822	2.9633	0.00304362	0.0705166	0.346018	TRUE	834	10953	351	11436	T_cell	cis-eQTL	0.01	snpeff
upstream_gene_variant	0.843042	0.0333311	25.293	3.81803e-141	0.777714	0.90837	TRUE	8948	2839	5672	6115	T_cell	cis-eQTL	0.01	snpeff
missense_variant	-0.0984231	0.0557072	-1.76679	0.0772627	-0.207607	0.010761	TRUE	1288	10499	698	11089	T_cell	cis-eQTL	0.01	snpeff
CTCF_binding_site	-0.00979781	0.0371145	-0.263989	0.791789	-0.082541	0.0629454	TRUE	2904	8883	2301	9486	T_cell	cis-eQTL	0.01	regulatory_build
TF_binding_site	-0.103566	0.0664323	-1.55897	0.119003	-0.233771	0.0266389	TRUE	643	11144	553	11234	T_cell	cis-eQTL	0.01	regulatory_build
enhancer	-0.0943228	0.0296501	-3.18119	0.00146669	-0.152436	-0.0362096	TRUE	5071	6716	5104	6683	T_cell	cis-eQTL	0.01	regulatory_build
open_chromatin_region	-0.329722	0.0454531	-7.25412	4.04285e-13	-0.418809	-0.240636	TRUE	1319	10468	1452	10335	T_cell	cis-eQTL	0.01	regulatory_build
promoter	1.61257	0.0309107	52.1686	0	1.55198	1.67315	TRUE	6282	5505	2260	9527	T_cell	cis-eQTL	0.01	regulatory_build
Flanking Bivalent TSS/Enh	1.1767	0.0890982	13.2068	8.01717e-40	1.00207	1.35133	TRUE	570	11217	207	11580	T_cell	cis-eQTL	0.01	roadmap_E034
Bivalent Enhancer	0.410617	0.0672805	6.10306	1.04056e-09	0.27875	0.542485	TRUE	710	11077	535	11252	T_cell	cis-eQTL	0.01	roadmap_E034
Repressed PolyComb	-0.413963	0.043421	-9.53372	1.51745e-21	-0.499067	-0.32886	TRUE	1381	10406	2175	9612	T_cell	cis-eQTL	0.01	roadmap_E034
Weak Repressed PolyComb	-0.647559	0.0298946	-21.6614	4.75022e-104	-0.706151	-0.588966	TRUE	4131	7656	6127	5660	T_cell	cis-eQTL	0.01	roadmap_E034
Quiescent/Low	-0.341569	0.0303431	-11.2569	2.14223e-29	-0.40104	-0.282097	TRUE	4178	7609	4653	7134	T_cell	cis-eQTL	0.01	roadmap_E034
Active_TSS	1.25278	0.0469781	26.6674	1.12597e-156	1.16071	1.34486	TRUE	2944	8843	744	11043	T_cell	cis-eQTL	0.01	roadmap_E034
Flanking Active TSS	0.885243	0.043664	20.274	2.18341e-91	0.799663	0.970823	TRUE	2995	8792	979	10808	T_cell	cis-eQTL	0.01	roadmap_E034
Transcr. at gene 5' and 3'	0.232169	0.130182	1.78342	0.0745177	-0.0229825	0.48732	TRUE	260	11527	100	11687	T_cell	cis-eQTL	0.01	roadmap_E034
Strong transcription	0.388124	0.0378154	10.2636	1.02765e-24	0.314007	0.462241	TRUE	4565	7222	2406	9381	T_cell	cis-eQTL	0.01	roadmap_E034
Weak transcription	0.230796	0.0356115	6.48093	9.11566e-11	0.160999	0.300593	TRUE	5361	6426	3115	8672	T_cell	cis-eQTL	0.01	roadmap_E034
Genic enhancers	-0.18677	0.0518151	-3.60455	0.000312689	-0.288326	-0.0852146	TRUE	1810	9977	913	10874	T_cell	cis-eQTL	0.01	roadmap_E034
Enhancers	0.276834	0.0361211	7.66406	1.80149e-14	0.206038	0.34763	TRUE	3914	7873	2148	9639	T_cell	cis-eQTL	0.01	roadmap_E034
ZNF genes & repeats	-0.0903848	0.0956647	-0.944808	0.344757	-0.277884	0.0971146	TRUE	378	11409	249	11538	T_cell	cis-eQTL	0.01	roadmap_E034
Heterochromatin	-0.199196	0.0613905	-3.24473	0.00117562	-0.319519	-0.0788724	TRUE	788	10999	866	10921	T_cell	cis-eQTL	0.01	roadmap_E034
sequence_feature	-0.237781	0.0867813	-2.74001	0.00614376	-0.40787	-0.0676932	TRUE	449	6964	265	7148	T_cell	cis-sQTL	0.01	snpeff
5_prime_UTR_variant	0.601315	0.0700862	8.57965	9.51616e-18	0.463948	0.738681	TRUE	1316	6097	459	6954	T_cell	cis-sQTL	0.01	snpeff
3_prime_UTR_variant	0.00912988	0.0526151	0.173522	0.862241	-0.0939939	0.112254	TRUE	1981	5432	1001	6412	T_cell	cis-sQTL	0.01	snpeff
intron_variant	0.601055	0.0598866	10.0366	1.05288e-23	0.483679	0.71843	TRUE	6767	646	5137	2276	T_cell	cis-sQTL	0.01	snpeff
downstream_gene_variant	0.550574	0.0444767	12.3789	3.39849e-35	0.463401	0.637746	TRUE	5643	1770	3707	3706	T_cell	cis-sQTL	0.01	snpeff
5_prime_UTR_premature_start_codon_gain_variant	-0.410138	0.131636	-3.1157	0.00183508	-0.66814	-0.152137	TRUE	270	7143	118	7295	T_cell	cis-sQTL	0.01	snpeff
synonymous_variant	0.169164	0.0614784	2.75159	0.00593063	0.0486681	0.289659	TRUE	1285	6128	556	6857	T_cell	cis-sQTL	0.01	snpeff
non_coding_transcript_exon_variant	0.428551	0.0445416	9.62136	6.49643e-22	0.341251	0.515851	TRUE	3488	3925	1616	5797	T_cell	cis-sQTL	0.01	snpeff
TF_binding_site_variant	-0.306372	0.108932	-2.8125	0.00491578	-0.519875	-0.0928687	TRUE	248	7165	186	7227	T_cell	cis-sQTL	0.01	snpeff
intergenic_region	-0.574614	0.043481	-13.2153	7.16142e-40	-0.659835	-0.489393	TRUE	2902	4511	3859	3554	T_cell	cis-sQTL	0.01	snpeff
splice_region_variant	0.72856	0.0771368	9.44504	3.55269e-21	0.577375	0.879745	TRUE	941	6472	259	7154	T_cell	cis-sQTL	0.01	snpeff
upstream_gene_variant	0.651067	0.0443375	14.6843	8.12401e-49	0.564167	0.737967	TRUE	5769	1644	3746	3667	T_cell	cis-sQTL	0.01	snpeff
missense_variant	0.472146	0.0630187	7.49217	6.77459e-14	0.348632	0.595661	TRUE	1273	6140	466	6947	T_cell	cis-sQTL	0.01	snpeff
CTCF_binding_site	-0.0885656	0.0456065	-1.94195	0.0521428	-0.177953	0.000821411	TRUE	1725	5688	1598	5815	T_cell	cis-sQTL	0.01	regulatory_build
TF_binding_site	-0.465189	0.0792095	-5.87289	4.28257e-09	-0.620436	-0.309941	TRUE	360	7053	468	6945	T_cell	cis-sQTL	0.01	regulatory_build
enhancer	-0.078761	0.0365324	-2.15592	0.0310901	-0.150363	-0.00715869	TRUE	3245	4168	3312	4101	T_cell	cis-sQTL	0.01	regulatory_build
open_chromatin_region	-0.183039	0.0553648	-3.30605	0.000946211	-0.291552	-0.0745258	TRUE	862	6551	918	6495	T_cell	cis-sQTL	0.01	regulatory_build
promoter	1.23522	0.0379694	32.532	3.76393e-232	1.1608	1.30964	TRUE	3517	3896	1630	5783	T_cell	cis-sQTL	0.01	regulatory_build
Flanking Bivalent TSS/Enh	0.121123	0.131841	0.918705	0.35825	-0.13728	0.379526	TRUE	172	7241	159	7254	T_cell	cis-sQTL	0.01	roadmap_E034
Bivalent Enhancer	-0.0610346	0.0945968	-0.645207	0.518793	-0.246441	0.124372	TRUE	290	7123	408	7005	T_cell	cis-sQTL	0.01	roadmap_E034
Repressed PolyComb	-0.511474	0.0592078	-8.63863	5.68922e-18	-0.627519	-0.395429	TRUE	690	6723	1431	5982	T_cell	cis-sQTL	0.01	roadmap_E034
Weak Repressed PolyComb	-0.936281	0.0400618	-23.3709	8.45214e-121	-1.0148	-0.857761	TRUE	1955	5458	3803	3610	T_cell	cis-sQTL	0.01	roadmap_E034
Quiescent/Low	-0.464797	0.0403819	-11.51	1.17415e-30	-0.543945	-0.38565	TRUE	2303	5110	2844	4569	T_cell	cis-sQTL	0.01	roadmap_E034
Active_TSS	0.836737	0.0583006	14.3521	1.03343e-46	0.72247	0.951004	TRUE	1667	5746	599	6814	T_cell	cis-sQTL	0.01	roadmap_E034
Flanking Active TSS	0.529021	0.0567961	9.31439	1.2265e-20	0.417703	0.64034	TRUE	1716	5697	714	6699	T_cell	cis-sQTL	0.01	roadmap_E034
Transcr. at gene 5' and 3'	1.3358	0.134103	9.96097	2.25852e-23	1.07296	1.59863	TRUE	390	7023	73	7340	T_cell	cis-sQTL	0.01	roadmap_E034
Strong transcription	0.92898	0.0435378	21.3373	5.11682e-101	0.843647	1.01431	TRUE	3778	3635	1624	5789	T_cell	cis-sQTL	0.01	roadmap_E034
Weak transcription	0.303491	0.0439165	6.91062	4.82524e-12	0.217416	0.389565	TRUE	3719	3694	2101	5312	T_cell	cis-sQTL	0.01	roadmap_E034
Genic enhancers	0.320261	0.0563219	5.68625	1.29856e-08	0.209872	0.430649	TRUE	1683	5730	658	6755	T_cell	cis-sQTL	0.01	roadmap_E034
Enhancers	-0.0331744	0.0486479	-0.68193	0.495283	-0.128523	0.0621737	TRUE	2271	5142	1431	5982	T_cell	cis-sQTL	0.01	roadmap_E034
ZNF genes & repeats	0.128132	0.112012	1.14391	0.252663	-0.0914087	0.347672	TRUE	288	7125	179	7234	T_cell	cis-sQTL	0.01	roadmap_E034
Heterochromatin	-0.260973	0.0795751	-3.27958	0.00103962	-0.416937	-0.105008	TRUE	463	6950	581	6832	T_cell	cis-sQTL	0.01	roadmap_E034
sequence_feature	-0.102893	0.0344832	-2.98386	0.00284636	-0.170479	-0.0353072	TRUE	2414	74107	1682	74839	Whole_blood	cis-eQTL	0.001	snpeff
5_prime_UTR_variant	0.891838	0.0280401	31.8058	5.38432e-222	0.836881	0.946796	TRUE	8573	67948	2266	74255	Whole_blood	cis-eQTL	0.001	snpeff
3_prime_UTR_variant	0.317298	0.0189467	16.7469	5.9691e-63	0.280163	0.354433	TRUE	12203	64318	5949	70572	Whole_blood	cis-eQTL	0.001	snpeff
intron_variant	-0.115431	0.0154739	-7.4597	8.67187e-14	-0.145759	-0.0851024	TRUE	57413	19108	49873	26648	Whole_blood	cis-eQTL	0.001	snpeff
downstream_gene_variant	0.312512	0.0121603	25.6994	1.18592e-145	0.288679	0.336346	TRUE	43676	32845	30687	45834	Whole_blood	cis-eQTL	0.001	snpeff
5_prime_UTR_premature_start_codon_gain_variant	-0.234677	0.0607665	-3.86194	0.00011249	-0.353777	-0.115577	TRUE	1472	75049	459	76062	Whole_blood	cis-eQTL	0.001	snpeff
synonymous_variant	-0.169341	0.0272887	-6.20554	5.4509e-10	-0.222826	-0.115856	TRUE	4933	71588	2758	73763	Whole_blood	cis-eQTL	0.001	snpeff
non_coding_transcript_exon_variant	0.391766	0.0159431	24.5728	2.46939e-133	0.360518	0.423014	TRUE	20429	56092	9459	67062	Whole_blood	cis-eQTL	0.001	snpeff
TF_binding_site_variant	0.772811	0.0419639	18.4161	9.75693e-76	0.690564	0.855059	TRUE	2719	73802	833	75688	Whole_blood	cis-eQTL	0.001	snpeff
intergenic_region	-0.438316	0.0139093	-31.5125	5.85913e-218	-0.465577	-0.411054	TRUE	30234	46287	35929	40592	Whole_blood	cis-eQTL	0.001	snpeff
splice_region_variant	0.267079	0.0376265	7.09816	1.26425e-12	0.193333	0.340826	TRUE	2818	73703	1159	75362	Whole_blood	cis-eQTL	0.001	snpeff
upstream_gene_variant	0.703512	0.0119401	58.9202	0	0.68011	0.726915	TRUE	48699	27822	30457	46064	Whole_blood	cis-eQTL	0.001	snpeff
missense_variant	0.00980617	0.027219	0.36027	0.718645	-0.043542	0.0631544	TRUE	5017	71504	2593	73928	Whole_blood	cis-eQTL	0.001	snpeff
CTCF_binding_site	-0.00742355	0.0166775	-0.445124	0.65623	-0.0401108	0.0252637	TRUE	11684	64837	9522	66999	Whole_blood	cis-eQTL	0.001	regulatory_build
TF_binding_site	-0.25683	0.0346753	-7.4067	1.29481e-13	-0.324792	-0.188867	TRUE	1948	74573	2073	74448	Whole_blood	cis-eQTL	0.001	regulatory_build
enhancer	0.00670454	0.0118587	0.565369	0.571823	-0.0165381	0.0299472	TRUE	24040	52481	24093	52428	Whole_blood	cis-eQTL	0.001	regulatory_build
open_chromatin_region	-0.287306	0.0234944	-12.2287	2.18477e-34	-0.333354	-0.241257	TRUE	4238	72283	4813	71708	Whole_blood	cis-eQTL	0.001	regulatory_build
promoter	1.43149	0.0132359	108.152	0	1.40555	1.45743	TRUE	29503	47018	10134	66387	Whole_blood	cis-eQTL	0.001	regulatory_build
Repressed PolyComb	-0.178283	0.0310683	-5.73843	9.55588e-09	-0.239176	-0.11739	TRUE	2129	74392	2900	73621	Whole_blood	cis-eQTL	0.001	roadmap_E062
Weak Repressed PolyComb	-0.649658	0.0144209	-45.0499	0	-0.677922	-0.621393	TRUE	10940	65581	18903	57618	Whole_blood	cis-eQTL	0.001	roadmap_E062
Quiescent/Low	-0.57895	0.0113852	-50.851	0	-0.601265	-0.556636	TRUE	31658	44863	43703	32818	Whole_blood	cis-eQTL	0.001	roadmap_E062
Active_TSS	1.13851	0.0285283	39.908	0	1.08259	1.19442	TRUE	6573	69948	1733	74788	Whole_blood	cis-eQTL	0.001	roadmap_E062
Flanking Active TSS	1.15213	0.0196542	58.6198	0	1.1136	1.19065	TRUE	14135	62386	3936	72585	Whole_blood	cis-eQTL	0.001	roadmap_E062
Strong transcription	0.305522	0.0136742	22.343	1.4125e-110	0.278721	0.332323	TRUE	24006	52515	13676	62845	Whole_blood	cis-eQTL	0.001	roadmap_E062
Weak transcription	0.251206	0.0124926	20.1084	6.2258e-90	0.226721	0.275691	TRUE	30011	46510	18952	57569	Whole_blood	cis-eQTL	0.001	roadmap_E062
Genic enhancers	-0.0315241	0.0307635	-1.02472	0.305493	-0.0918195	0.0287712	TRUE	3795	72726	1982	74539	Whole_blood	cis-eQTL	0.001	roadmap_E062
Enhancers	0.363624	0.0196295	18.5243	1.31382e-76	0.325151	0.402097	TRUE	9779	66742	4977	71544	Whole_blood	cis-eQTL	0.001	roadmap_E062
ZNF genes & repeats	-0.0321023	0.0504179	-0.636724	0.524305	-0.13092	0.0667151	TRUE	1137	75384	820	75701	Whole_blood	cis-eQTL	0.001	roadmap_E062
Heterochromatin	-0.172577	0.0271573	-6.35473	2.0879e-10	-0.225805	-0.11935	TRUE	3159	73362	3863	72658	Whole_blood	cis-eQTL	0.001	roadmap_E062
sequence_feature	-0.0471152	0.0370935	-1.27017	0.204022	-0.119817	0.0255867	TRUE	2076	67654	1413	68317	Whole_blood	cis-eQTL	0.01	snpeff
5_prime_UTR_variant	0.754212	0.0303737	24.8311	4.13479e-136	0.694681	0.813744	TRUE	6592	63138	1990	67740	Whole_blood	cis-eQTL	0.01	snpeff
3_prime_UTR_variant	0.299986	0.0203672	14.7289	4.20435e-49	0.260067	0.339905	TRUE	10337	59393	5107	64623	Whole_blood	cis-eQTL	0.01	snpeff
intron_variant	-0.0934142	0.0165316	-5.65066	1.59837e-08	-0.125816	-0.0610129	TRUE	51764	17966	44713	25017	Whole_blood	cis-eQTL	0.01	snpeff
downstream_gene_variant	0.347397	0.0126695	27.42	1.58588e-165	0.322566	0.372229	TRUE	38853	30877	26893	42837	Whole_blood	cis-eQTL	0.01	snpeff
5_prime_UTR_premature_start_codon_gain_variant	-0.21364	0.0654536	-3.26399	0.00109856	-0.341927	-0.0853532	TRUE	1168	68562	407	69323	Whole_blood	cis-eQTL	0.01	snpeff
synonymous_variant	-0.160943	0.0291454	-5.52206	3.35044e-08	-0.218067	-0.103819	TRUE	4234	65496	2409	67321	Whole_blood	cis-eQTL	0.01	snpeff
non_coding_transcript_exon_variant	0.348996	0.0170428	20.4777	3.40496e-93	0.315593	0.382399	TRUE	17202	52528	8252	61478	Whole_blood	cis-eQTL	0.01	snpeff
TF_binding_site_variant	0.682754	0.0455775	14.9801	9.91308e-51	0.593423	0.772084	TRUE	2092	67638	724	69006	Whole_blood	cis-eQTL	0.01	snpeff
intergenic_region	-0.423484	0.0150042	-28.2244	2.93698e-175	-0.452892	-0.394076	TRUE	27231	42499	32497	37233	Whole_blood	cis-eQTL	0.01	snpeff
splice_region_variant	0.148053	0.0410843	3.60364	0.000313795	0.0675292	0.228577	TRUE	2195	67535	995	68735	Whole_blood	cis-eQTL	0.01	snpeff
upstream_gene_variant	0.673923	0.012409	54.3093	0	0.649602	0.698244	TRUE	42716	27014	26867	42863	Whole_blood	cis-eQTL	0.01	snpeff
missense_variant	-0.0316717	0.0298679	-1.06039	0.288967	-0.0902117	0.0268684	TRUE	4006	65724	2162	67568	Whole_blood	cis-eQTL	0.01	snpeff
CTCF_binding_site	0.00752533	0.0174085	0.432278	0.665539	-0.0265948	0.0416454	TRUE	10462	59268	8585	61145	Whole_blood	cis-eQTL	0.01	regulatory_build
TF_binding_site	-0.244161	0.0361465	-6.75477	1.43059e-11	-0.315007	-0.173316	TRUE	1762	67968	1879	67851	Whole_blood	cis-eQTL	0.01	regulatory_build
enhancer	0.0162949	0.0123509	1.31933	0.187058	-0.00791235	0.0405021	TRUE	21718	48012	21638	48092	Whole_blood	cis-eQTL	0.01	regulatory_build
open_chromatin_region	-0.272775	0.0244528	-11.1552	6.75468e-29	-0.320702	-0.224849	TRUE	3821	65909	4347	65383	Whole_blood	cis-eQTL	0.01	regulatory_build
promoter	1.33492	0.0141674	94.2243	0	1.30715	1.36268	TRUE	24344	45386	8736	60994	Whole_blood	cis-eQTL	0.01	regulatory_build
Repressed PolyComb	-0.143638	0.0324339	-4.42864	9.48301e-06	-0.207207	-0.0800687	TRUE	1947	67783	2602	67128	Whole_blood	cis-eQTL	0.01	roadmap_E062
Weak Repressed PolyComb	-0.670364	0.0151677	-44.1969	0	-0.700092	-0.640636	TRUE	9928	59802	17315	52415	Whole_blood	cis-eQTL	0.01	roadmap_E062
Quiescent/Low	-0.569795	0.012031	-47.3605	0	-0.593375	-0.546215	TRUE	28866	40864	39580	30150	Whole_blood	cis-eQTL	0.01	roadmap_E062
Active_TSS	1.0292	0.031205	32.9819	1.47439e-238	0.96804	1.09036	TRUE	5249	64481	1467	68263	Whole_blood	cis-eQTL	0.01	roadmap_E062
Flanking Active TSS	1.044	0.0214075	48.768	0	1.00204	1.08596	TRUE	11415	58315	3347	66383	Whole_blood	cis-eQTL	0.01	roadmap_E062
Strong transcription	0.3106	0.0146307	21.2293	5.11893e-100	0.281925	0.339276	TRUE	20783	48947	11489	58241	Whole_blood	cis-eQTL	0.01	roadmap_E062
Weak transcription	0.283911	0.0132238	21.4697	2.98743e-102	0.257993	0.309829	TRUE	26870	42860	16335	53395	Whole_blood	cis-eQTL	0.01	roadmap_E062
Genic enhancers	-0.0271759	0.0329792	-0.82403	0.409922	-0.091814	0.0374622	TRUE	3303	66427	1686	68044	Whole_blood	cis-eQTL	0.01	roadmap_E062
Enhancers	0.359892	0.0207941	17.3074	4.13681e-67	0.319136	0.400647	TRUE	8720	61010	4372	65358	Whole_blood	cis-eQTL	0.01	roadmap_E062
ZNF genes & repeats	-0.0228354	0.053256	-0.428785	0.66808	-0.127215	0.0815444	TRUE	1013	68717	716	69014	Whole_blood	cis-eQTL	0.01	roadmap_E062
Heterochromatin	-0.116182	0.0282247	-4.11631	3.8499e-05	-0.171501	-0.0608623	TRUE	2918	66812	3419	66311	Whole_blood	cis-eQTL	0.01	roadmap_E062
sequence_feature	-0.0225205	0.045253	-0.497657	0.618726	-0.111215	0.0661738	TRUE	1699	37285	918	38066	Whole_blood	cis-sQTL	0.001	snpeff
5_prime_UTR_variant	0.589264	0.0375145	15.7076	1.34077e-55	0.515737	0.662791	TRUE	4339	34645	1446	37538	Whole_blood	cis-sQTL	0.001	snpeff
3_prime_UTR_variant	0.0248966	0.025796	0.965136	0.334477	-0.0256625	0.0754558	TRUE	7223	31761	3532	35452	Whole_blood	cis-sQTL	0.001	snpeff
intron_variant	0.241449	0.0239271	10.091	6.05367e-24	0.194553	0.288346	TRUE	33439	5545	25702	13282	Whole_blood	cis-sQTL	0.001	snpeff
downstream_gene_variant	0.61129	0.0177074	34.5217	3.78513e-261	0.576584	0.645996	TRUE	27170	11814	17418	21566	Whole_blood	cis-sQTL	0.001	snpeff
5_prime_UTR_premature_start_codon_gain_variant	-0.236349	0.0781416	-3.02463	0.00248938	-0.389504	-0.0831946	TRUE	845	38139	306	38678	Whole_blood	cis-sQTL	0.001	snpeff
synonymous_variant	0.223545	0.0323125	6.91821	4.57372e-12	0.160213	0.286876	TRUE	4614	34370	1800	37184	Whole_blood	cis-sQTL	0.001	snpeff
non_coding_transcript_exon_variant	0.476394	0.0208857	22.8096	3.68558e-115	0.435459	0.517329	TRUE	13953	25031	5874	33110	Whole_blood	cis-sQTL	0.001	snpeff
TF_binding_site_variant	-0.116827	0.0589568	-1.98157	0.0475271	-0.23238	-0.00127398	TRUE	923	38061	581	38403	Whole_blood	cis-sQTL	0.001	snpeff
intergenic_region	-0.735984	0.0200891	-36.6361	7.62133e-294	-0.775358	-0.69661	TRUE	12124	26860	18654	20330	Whole_blood	cis-sQTL	0.001	snpeff
splice_region_variant	0.766273	0.0452144	16.9475	2.00697e-64	0.677655	0.854892	TRUE	2834	36150	699	38285	Whole_blood	cis-sQTL	0.001	snpeff
upstream_gene_variant	0.631783	0.0175133	36.0745	5.69025e-285	0.597458	0.666108	TRUE	27397	11587	17505	21479	Whole_blood	cis-sQTL	0.001	snpeff
missense_variant	0.571614	0.0316243	18.0752	5.00115e-73	0.509631	0.633596	TRUE	5169	33815	1649	37335	Whole_blood	cis-sQTL	0.001	snpeff
CTCF_binding_site	0.0139206	0.0218784	0.636271	0.5246	-0.0289602	0.0568014	TRUE	6754	32230	5697	33287	Whole_blood	cis-sQTL	0.001	regulatory_build
TF_binding_site	-0.143378	0.0433331	-3.30875	0.000937135	-0.22831	-0.0584471	TRUE	1262	37722	1236	37748	Whole_blood	cis-sQTL	0.001	regulatory_build
enhancer	-0.129762	0.0164149	-7.90512	2.67668e-15	-0.161935	-0.0975893	TRUE	12354	26630	13073	25911	Whole_blood	cis-sQTL	0.001	regulatory_build
open_chromatin_region	-0.14492	0.0303282	-4.77839	1.76702e-06	-0.204362	-0.0854779	TRUE	2627	36357	2707	36277	Whole_blood	cis-sQTL	0.001	regulatory_build
promoter	1.13782	0.0177637	64.0532	0	1.10301	1.17264	TRUE	14370	24614	6239	32745	Whole_blood	cis-sQTL	0.001	regulatory_build
Repressed PolyComb	-0.576595	0.0488321	-11.8077	3.56157e-32	-0.672304	-0.480886	TRUE	757	38227	1680	37304	Whole_blood	cis-sQTL	0.001	roadmap_E062
Weak Repressed PolyComb	-0.887087	0.0216168	-41.0368	0	-0.929455	-0.844718	TRUE	4385	34599	10188	28796	Whole_blood	cis-sQTL	0.001	roadmap_E062
Quiescent/Low	-0.846262	0.016511	-51.2544	0	-0.878623	-0.813901	TRUE	12501	26483	21592	17392	Whole_blood	cis-sQTL	0.001	roadmap_E062
Active_TSS	0.708978	0.0394892	17.9537	4.48891e-72	0.63158	0.786375	TRUE	3018	35966	1079	37905	Whole_blood	cis-sQTL	0.001	roadmap_E062
Flanking Active TSS	0.78798	0.0274069	28.7512	8.75717e-182	0.734264	0.841697	TRUE	6802	32182	2444	36540	Whole_blood	cis-sQTL	0.001	roadmap_E062
Transcr. at gene 5' and 3'	1.1256	0.0859385	13.0978	3.3903e-39	0.957167	1.29404	TRUE	883	38101	177	38807	Whole_blood	cis-sQTL	0.001	roadmap_E062
Strong transcription	0.849748	0.0179135	47.4361	0	0.814638	0.884857	TRUE	18258	20726	7644	31340	Whole_blood	cis-sQTL	0.001	roadmap_E062
Weak transcription	0.346773	0.0173738	19.9596	1.23781e-88	0.312721	0.380825	TRUE	17765	21219	10410	28574	Whole_blood	cis-sQTL	0.001	roadmap_E062
Genic enhancers	0.409601	0.0370743	11.0481	2.23861e-28	0.336937	0.482265	TRUE	3436	35548	1225	37759	Whole_blood	cis-sQTL	0.001	roadmap_E062
Enhancers	0.0111691	0.0276776	0.403544	0.686548	-0.0430779	0.0654162	TRUE	5048	33936	3049	35935	Whole_blood	cis-sQTL	0.001	roadmap_E062
ZNF genes & repeats	0.0999972	0.0643895	1.55301	0.120422	-0.0262039	0.226198	TRUE	758	38226	519	38465	Whole_blood	cis-sQTL	0.001	roadmap_E062
Heterochromatin	-0.408205	0.0408567	-9.99114	1.66648e-23	-0.488283	-0.328127	TRUE	1304	37680	2235	36749	Whole_blood	cis-sQTL	0.001	roadmap_E062
sequence_feature	-0.0240671	0.0472464	-0.509396	0.610475	-0.116668	0.0685341	TRUE	1502	34238	835	34905	Whole_blood	cis-sQTL	0.01	snpeff
5_prime_UTR_variant	0.512818	0.0392989	13.0492	6.42204e-39	0.435794	0.589843	TRUE	3720	32020	1312	34428	Whole_blood	cis-sQTL	0.01	snpeff
3_prime_UTR_variant	0.0669827	0.0272052	2.46213	0.0138114	0.0136616	0.120304	TRUE	6406	29334	3109	32631	Whole_blood	cis-sQTL	0.01	snpeff
intron_variant	0.21121	0.0248847	8.48753	2.11075e-17	0.162437	0.259983	TRUE	30178	5562	23324	12416	Whole_blood	cis-sQTL	0.01	snpeff
downstream_gene_variant	0.603584	0.0182729	33.0316	2.86317e-239	0.567769	0.639398	TRUE	24500	11240	15726	20014	Whole_blood	cis-sQTL	0.01	snpeff
5_prime_UTR_premature_start_codon_gain_variant	-0.115418	0.08366	-1.37961	0.167708	-0.279389	0.0485527	TRUE	734	35006	258	35482	Whole_blood	cis-sQTL	0.01	snpeff
synonymous_variant	0.146887	0.0343296	4.27872	1.87974e-05	0.0796019	0.214172	TRUE	3878	31862	1624	34116	Whole_blood	cis-sQTL	0.01	snpeff
non_coding_transcript_exon_variant	0.423614	0.0220189	19.2386	1.75791e-82	0.380458	0.466771	TRUE	12100	23640	5283	30457	Whole_blood	cis-sQTL	0.01	snpeff
TF_binding_site_variant	-0.0670562	0.0599107	-1.11927	0.263025	-0.184479	0.0503666	TRUE	879	34861	551	35189	Whole_blood	cis-sQTL	0.01	snpeff
intergenic_region	-0.673878	0.0212394	-31.7277	6.43979e-221	-0.715507	-0.63225	TRUE	11486	24254	16991	18749	Whole_blood	cis-sQTL	0.01	snpeff
splice_region_variant	0.653613	0.0482407	13.549	8.03147e-42	0.559063	0.748163	TRUE	2255	33485	627	35113	Whole_blood	cis-sQTL	0.01	snpeff
upstream_gene_variant	0.628688	0.018062	34.8073	1.88667e-265	0.593287	0.664089	TRUE	24628	11112	15779	19961	Whole_blood	cis-sQTL	0.01	snpeff
missense_variant	0.449025	0.034188	13.134	2.10279e-39	0.382018	0.516033	TRUE	4117	31623	1443	34297	Whole_blood	cis-sQTL	0.01	snpeff
CTCF_binding_site	0.029525	0.0226333	1.30449	0.192066	-0.0148355	0.0738854	TRUE	6390	29350	5304	30436	Whole_blood	cis-sQTL	0.01	regulatory_build
TF_binding_site	-0.160344	0.0453641	-3.5346	0.000408399	-0.249256	-0.0714317	TRUE	1149	34591	1124	34616	Whole_blood	cis-sQTL	0.01	regulatory_build
enhancer	-0.107201	0.0170967	-6.27028	3.60404e-10	-0.14071	-0.0736923	TRUE	11517	24223	11940	23800	Whole_blood	cis-sQTL	0.01	regulatory_build
open_chromatin_region	-0.130621	0.031077	-4.20315	2.63229e-05	-0.191531	-0.0697113	TRUE	2532	33208	2560	33180	Whole_blood	cis-sQTL	0.01	regulatory_build
promoter	1.11646	0.0187612	59.5091	0	1.07969	1.15323	TRUE	12730	23010	5551	30189	Whole_blood	cis-sQTL	0.01	regulatory_build
Repressed PolyComb	-0.512182	0.0500162	-10.2403	1.30784e-24	-0.610212	-0.414153	TRUE	723	35017	1523	34217	Whole_blood	cis-sQTL	0.01	roadmap_E062
Weak Repressed PolyComb	-0.852111	0.0223739	-38.0851	0	-0.895963	-0.808259	TRUE	4132	31608	9465	26275	Whole_blood	cis-sQTL	0.01	roadmap_E062
Quiescent/Low	-0.823388	0.0172887	-47.6258	0	-0.857273	-0.789502	TRUE	11607	24133	19821	15919	Whole_blood	cis-sQTL	0.01	roadmap_E062
Active_TSS	0.602683	0.0417429	14.438	2.98392e-47	0.520869	0.684498	TRUE	2574	33166	1003	34737	Whole_blood	cis-sQTL	0.01	roadmap_E062
Flanking Active TSS	0.802709	0.0290635	27.6192	6.55199e-168	0.745746	0.859673	TRUE	6158	29582	2135	33605	Whole_blood	cis-sQTL	0.01	roadmap_E062
Transcr. at gene 5' and 3'	1.33085	0.0991823	13.4183	4.7264e-41	1.13646	1.52525	TRUE	800	34940	126	35614	Whole_blood	cis-sQTL	0.01	roadmap_E062
Strong transcription	0.82629	0.0190454	43.3852	0	0.788962	0.863619	TRUE	16170	19570	6655	29085	Whole_blood	cis-sQTL	0.01	roadmap_E062
Weak transcription	0.363769	0.0182533	19.9289	2.28388e-88	0.327993	0.399545	TRUE	16387	19353	9329	26411	Whole_blood	cis-sQTL	0.01	roadmap_E062
Genic enhancers	0.300111	0.0390249	7.69023	1.4687e-14	0.223623	0.376598	TRUE	3054	32686	1122	34618	Whole_blood	cis-sQTL	0.01	roadmap_E062
Enhancers	-0.0064508	0.029224	-0.220736	0.825298	-0.0637288	0.0508272	TRUE	4577	31163	2718	33022	Whole_blood	cis-sQTL	0.01	roadmap_E062
ZNF genes & repeats	0.101044	0.0670711	1.50652	0.131935	-0.0304133	0.232501	TRUE	711	35029	460	35280	Whole_blood	cis-sQTL	0.01	roadmap_E062
Heterochromatin	-0.343591	0.0420175	-8.17733	2.90203e-16	-0.425944	-0.261238	TRUE	1263	34477	2018	33722	Whole_blood	cis-sQTL	0.01	roadmap_E062
5_prime_UTR_variant	0.782252	0.674478	1.15979	0.246135	-0.539701	2.1042	TRUE	11	603	3	611	Whole_blood	trans-eQTL	0.05	snpeff
3_prime_UTR_variant	1.93357	0.668529	2.89228	0.0038246	0.623279	3.24387	TRUE	27	587	3	611	Whole_blood	trans-eQTL	0.05	snpeff
intron_variant	0.183466	0.467818	0.392175	0.694929	-0.733439	1.10037	TRUE	384	230	336	278	Whole_blood	trans-eQTL	0.05	snpeff
downstream_gene_variant	0.473185	0.144994	3.26349	0.00110049	0.189003	0.757368	TRUE	183	431	107	507	Whole_blood	trans-eQTL	0.05	snpeff
non_coding_transcript_exon_variant	0.116462	0.347568	0.335078	0.737566	-0.564758	0.797683	TRUE	32	582	17	597	Whole_blood	trans-eQTL	0.05	snpeff
intergenic_region	-0.172816	0.4797	-0.360259	0.718654	-1.11301	0.767379	TRUE	192	422	266	348	Whole_blood	trans-eQTL	0.05	snpeff
upstream_gene_variant	0.492285	0.145582	3.38149	0.000720934	0.206949	0.77762	TRUE	171	443	108	506	Whole_blood	trans-eQTL	0.05	snpeff
missense_variant	1.43664	0.638524	2.24993	0.0244532	0.185153	2.68812	TRUE	24	590	4	610	Whole_blood	trans-eQTL	0.05	snpeff
CTCF_binding_site	0.780333	0.303411	2.57187	0.0101151	0.185659	1.37501	TRUE	40	574	17	597	Whole_blood	trans-eQTL	0.05	regulatory_build
enhancer	0.381388	0.165268	2.30769	0.0210162	0.0574684	0.705307	TRUE	99	515	80	534	Whole_blood	trans-eQTL	0.05	regulatory_build
open_chromatin_region	0.603146	0.491081	1.2282	0.219372	-0.359356	1.56565	TRUE	11	603	7	607	Whole_blood	trans-eQTL	0.05	regulatory_build
promoter	1.9842	0.296388	6.69461	2.16255e-11	1.40329	2.56511	TRUE	85	529	14	600	Whole_blood	trans-eQTL	0.05	regulatory_build
Weak Repressed PolyComb	-2.3628	0.475438	-4.96974	6.70419e-07	-3.29465	-1.43096	TRUE	29	585	77	537	Whole_blood	trans-eQTL	0.05	roadmap_E062
Quiescent/Low	-1.96574	0.431117	-4.55964	5.12418e-06	-2.81071	-1.12076	TRUE	214	400	382	232	Whole_blood	trans-eQTL	0.05	roadmap_E062
Active_TSS	0.154151	0.763763	0.201831	0.840049	-1.3428	1.6511	TRUE	14	600	3	611	Whole_blood	trans-eQTL	0.05	roadmap_E062
Flanking Active TSS	0.916291	0.738402	1.24091	0.214639	-0.530951	2.36353	TRUE	30	584	3	611	Whole_blood	trans-eQTL	0.05	roadmap_E062
Strong transcription	-0.440445	0.461823	-0.95371	0.340231	-1.3456	0.464711	TRUE	103	511	40	574	Whole_blood	trans-eQTL	0.05	roadmap_E062
Weak transcription	-0.778914	0.446915	-1.74287	0.0813564	-1.65485	0.0970227	TRUE	134	480	73	541	Whole_blood	trans-eQTL	0.05	roadmap_E062
Genic enhancers	0.318454	0.8772	0.363034	0.716579	-1.40083	2.03773	TRUE	11	603	2	612	Whole_blood	trans-eQTL	0.05	roadmap_E062
Enhancers	0.101783	0.594716	0.171145	0.86411	-1.06384	1.2674	TRUE	31	583	7	607	Whole_blood	trans-eQTL	0.05	roadmap_E062
Heterochromatin	-1.38629	0.527799	-2.62656	0.0086253	-2.42076	-0.351828	TRUE	20	594	20	594	Whole_blood	trans-eQTL	0.05	roadmap_E062

### Sheet: Table S2
	Coef.	Std.Err.	z	P>|z|	[0.025	0.975]	converged	n_hits_in_annotation	n_hits_not_in_annotation	n_controls_in_annotation	n_controls_not_in_annotation	tissue	modality	maf_threshold	colocs_with_other_modality	annotation
sequence_feature	-0.102893	0.0344832	-2.98386	0.00284636	-0.170479	-0.0353072	TRUE	2414	74107	1682	74839	Whole_blood	cis-eQTL	0.001	FALSE	snpeff
5_prime_UTR_variant	0.891838	0.0280401	31.8058	5.38432e-222	0.836881	0.946796	TRUE	8573	67948	2266	74255	Whole_blood	cis-eQTL	0.001	FALSE	snpeff
3_prime_UTR_variant	0.317298	0.0189467	16.7469	5.9691e-63	0.280163	0.354433	TRUE	12203	64318	5949	70572	Whole_blood	cis-eQTL	0.001	FALSE	snpeff
intron_variant	-0.115431	0.0154739	-7.4597	8.67187e-14	-0.145759	-0.0851024	TRUE	57413	19108	49873	26648	Whole_blood	cis-eQTL	0.001	FALSE	snpeff
downstream_gene_variant	0.312512	0.0121603	25.6994	1.18592e-145	0.288679	0.336346	TRUE	43676	32845	30687	45834	Whole_blood	cis-eQTL	0.001	FALSE	snpeff
5_prime_UTR_premature_start_codon_gain_variant	-0.234677	0.0607665	-3.86194	0.00011249	-0.353777	-0.115577	TRUE	1472	75049	459	76062	Whole_blood	cis-eQTL	0.001	FALSE	snpeff
synonymous_variant	-0.169341	0.0272887	-6.20554	5.4509e-10	-0.222826	-0.115856	TRUE	4933	71588	2758	73763	Whole_blood	cis-eQTL	0.001	FALSE	snpeff
non_coding_transcript_exon_variant	0.391766	0.0159431	24.5728	2.46939e-133	0.360518	0.423014	TRUE	20429	56092	9459	67062	Whole_blood	cis-eQTL	0.001	FALSE	snpeff
TF_binding_site_variant	0.772811	0.0419639	18.4161	9.75693e-76	0.690564	0.855059	TRUE	2719	73802	833	75688	Whole_blood	cis-eQTL	0.001	FALSE	snpeff
intergenic_region	-0.438316	0.0139093	-31.5125	5.85913e-218	-0.465577	-0.411054	TRUE	30234	46287	35929	40592	Whole_blood	cis-eQTL	0.001	FALSE	snpeff
splice_region_variant	0.267079	0.0376265	7.09816	1.26425e-12	0.193333	0.340826	TRUE	2818	73703	1159	75362	Whole_blood	cis-eQTL	0.001	FALSE	snpeff
upstream_gene_variant	0.703512	0.0119401	58.9202	0	0.68011	0.726915	TRUE	48699	27822	30457	46064	Whole_blood	cis-eQTL	0.001	FALSE	snpeff
missense_variant	0.00980617	0.027219	0.36027	0.718645	-0.043542	0.0631544	TRUE	5017	71504	2593	73928	Whole_blood	cis-eQTL	0.001	FALSE	snpeff
CTCF_binding_site	-0.00742355	0.0166775	-0.445124	0.65623	-0.0401108	0.0252637	TRUE	11684	64837	9522	66999	Whole_blood	cis-eQTL	0.001	FALSE	regulatory_build
TF_binding_site	-0.25683	0.0346753	-7.4067	1.29481e-13	-0.324792	-0.188867	TRUE	1948	74573	2073	74448	Whole_blood	cis-eQTL	0.001	FALSE	regulatory_build
enhancer	0.00670454	0.0118587	0.565369	0.571823	-0.0165381	0.0299472	TRUE	24040	52481	24093	52428	Whole_blood	cis-eQTL	0.001	FALSE	regulatory_build
open_chromatin_region	-0.287306	0.0234944	-12.2287	2.18477e-34	-0.333354	-0.241257	TRUE	4238	72283	4813	71708	Whole_blood	cis-eQTL	0.001	FALSE	regulatory_build
promoter	1.43149	0.0132359	108.152	0	1.40555	1.45743	TRUE	29503	47018	10134	66387	Whole_blood	cis-eQTL	0.001	FALSE	regulatory_build
Repressed PolyComb	-0.178283	0.0310683	-5.73843	9.55588e-09	-0.239176	-0.11739	TRUE	2129	74392	2900	73621	Whole_blood	cis-eQTL	0.001	FALSE	roadmap_E062
Weak Repressed PolyComb	-0.649658	0.0144209	-45.0499	0	-0.677922	-0.621393	TRUE	10940	65581	18903	57618	Whole_blood	cis-eQTL	0.001	FALSE	roadmap_E062
Quiescent/Low	-0.57895	0.0113852	-50.851	0	-0.601265	-0.556636	TRUE	31658	44863	43703	32818	Whole_blood	cis-eQTL	0.001	FALSE	roadmap_E062
Active_TSS	1.13851	0.0285283	39.908	0	1.08259	1.19442	TRUE	6573	69948	1733	74788	Whole_blood	cis-eQTL	0.001	FALSE	roadmap_E062
Flanking Active TSS	1.15213	0.0196542	58.6198	0	1.1136	1.19065	TRUE	14135	62386	3936	72585	Whole_blood	cis-eQTL	0.001	FALSE	roadmap_E062
Strong transcription	0.305522	0.0136742	22.343	1.4125e-110	0.278721	0.332323	TRUE	24006	52515	13676	62845	Whole_blood	cis-eQTL	0.001	FALSE	roadmap_E062
Weak transcription	0.251206	0.0124926	20.1084	6.2258e-90	0.226721	0.275691	TRUE	30011	46510	18952	57569	Whole_blood	cis-eQTL	0.001	FALSE	roadmap_E062
Genic enhancers	-0.0315241	0.0307635	-1.02472	0.305493	-0.0918195	0.0287712	TRUE	3795	72726	1982	74539	Whole_blood	cis-eQTL	0.001	FALSE	roadmap_E062
Enhancers	0.363624	0.0196295	18.5243	1.31382e-76	0.325151	0.402097	TRUE	9779	66742	4977	71544	Whole_blood	cis-eQTL	0.001	FALSE	roadmap_E062
ZNF genes & repeats	-0.0321023	0.0504179	-0.636724	0.524305	-0.13092	0.0667151	TRUE	1137	75384	820	75701	Whole_blood	cis-eQTL	0.001	FALSE	roadmap_E062
Heterochromatin	-0.172577	0.0271573	-6.35473	2.0879e-10	-0.225805	-0.11935	TRUE	3159	73362	3863	72658	Whole_blood	cis-eQTL	0.001	FALSE	roadmap_E062
sequence_feature	-0.0292929	0.041886	-0.699347	0.484335	-0.111388	0.0528023	TRUE	1565	54662	1111	55116	Whole_blood	cis-eQTL	0.01	FALSE	snpeff
5_prime_UTR_variant	0.708122	0.0319679	22.1511	1.01869e-108	0.645466	0.770778	TRUE	4706	51521	1472	54755	Whole_blood	cis-eQTL	0.01	FALSE	snpeff
3_prime_UTR_variant	0.341083	0.02314	14.7399	3.57137e-49	0.295729	0.386436	TRUE	7746	48481	3875	52352	Whole_blood	cis-eQTL	0.01	FALSE	snpeff
intron_variant	-0.076046	0.0183301	-4.1487	3.34362e-05	-0.111972	-0.0401198	TRUE	40953	15274	35857	20370	Whole_blood	cis-eQTL	0.01	FALSE	snpeff
downstream_gene_variant	0.323697	0.0140657	23.0132	3.43526e-117	0.296129	0.351266	TRUE	29872	26355	20961	35266	Whole_blood	cis-eQTL	0.01	FALSE	snpeff
synonymous_variant	-0.191921	0.034252	-5.60321	2.10417e-08	-0.259054	-0.124789	TRUE	2822	53405	1755	54472	Whole_blood	cis-eQTL	0.01	FALSE	snpeff
non_coding_transcript_exon_variant	0.295124	0.0194104	15.2044	3.30675e-52	0.25708	0.333168	TRUE	12328	43899	6256	49971	Whole_blood	cis-eQTL	0.01	FALSE	snpeff
TF_binding_site_variant	0.743705	0.0519217	14.3236	1.55877e-46	0.64194	0.845469	TRUE	1623	54604	545	55682	Whole_blood	cis-eQTL	0.01	FALSE	snpeff
intergenic_region	-0.358885	0.0167634	-21.4088	1.10516e-101	-0.391741	-0.326029	TRUE	22453	33774	26086	30141	Whole_blood	cis-eQTL	0.01	FALSE	snpeff
splice_region_variant	-0.0186569	0.0491525	-0.379571	0.704264	-0.114994	0.0776803	TRUE	1348	54879	734	55493	Whole_blood	cis-eQTL	0.01	FALSE	snpeff
upstream_gene_variant	0.656155	0.0137478	47.7279	0	0.62921	0.6831	TRUE	33094	23133	20957	35270	Whole_blood	cis-eQTL	0.01	FALSE	snpeff
missense_variant	-0.120388	0.0348347	-3.45597	0.000548322	-0.188662	-0.0521128	TRUE	2682	53545	1633	54594	Whole_blood	cis-eQTL	0.01	FALSE	snpeff
CTCF_binding_site	0.0291096	0.0197676	1.4726	0.14086	-0.00963406	0.0678533	TRUE	8033	48194	6503	49724	Whole_blood	cis-eQTL	0.01	FALSE	regulatory_build
TF_binding_site	-0.240836	0.0406764	-5.92078	3.20422e-09	-0.32056	-0.161112	TRUE	1403	54824	1476	54751	Whole_blood	cis-eQTL	0.01	FALSE	regulatory_build
enhancer	0.0600612	0.0137112	4.38045	1.18432e-05	0.0331878	0.0869346	TRUE	17644	38583	17179	39048	Whole_blood	cis-eQTL	0.01	FALSE	regulatory_build
open_chromatin_region	-0.278834	0.0273024	-10.2128	1.73762e-24	-0.332346	-0.225322	TRUE	3064	53163	3470	52757	Whole_blood	cis-eQTL	0.01	FALSE	regulatory_build
promoter	1.32911	0.0160828	82.6412	0	1.29758	1.36063	TRUE	18723	37504	6633	49594	Whole_blood	cis-eQTL	0.01	FALSE	regulatory_build
Repressed PolyComb	-0.0425467	0.0358376	-1.18721	0.235146	-0.112787	0.0276937	TRUE	1647	54580	1995	54232	Whole_blood	cis-eQTL	0.01	FALSE	roadmap_E062
Weak Repressed PolyComb	-0.614805	0.0167341	-36.7397	1.69921e-295	-0.647603	-0.582007	TRUE	8363	47864	13833	42394	Whole_blood	cis-eQTL	0.01	FALSE	roadmap_E062
Quiescent/Low	-0.51146	0.013413	-38.1318	0	-0.537749	-0.485171	TRUE	24458	31769	32356	23871	Whole_blood	cis-eQTL	0.01	FALSE	roadmap_E062
Active_TSS	1.10094	0.0357697	30.7786	5.06702e-208	1.03084	1.17105	TRUE	4070	52157	1089	55138	Whole_blood	cis-eQTL	0.01	FALSE	roadmap_E062
Flanking Active TSS	1.04788	0.0245758	42.6385	0	0.999707	1.09604	TRUE	8493	47734	2487	53740	Whole_blood	cis-eQTL	0.01	FALSE	roadmap_E062
Strong transcription	0.251037	0.0166468	15.0803	2.18409e-51	0.21841	0.283664	TRUE	15146	41081	8819	47408	Whole_blood	cis-eQTL	0.01	FALSE	roadmap_E062
Weak transcription	0.295693	0.0148131	19.9616	1.18741e-88	0.26666	0.324726	TRUE	20885	35342	12809	43418	Whole_blood	cis-eQTL	0.01	FALSE	roadmap_E062
Genic enhancers	-0.0979052	0.0388985	-2.51694	0.011838	-0.174145	-0.0216655	TRUE	2185	54042	1243	54984	Whole_blood	cis-eQTL	0.01	FALSE	roadmap_E062
Enhancers	0.426948	0.0235466	18.132	1.78048e-73	0.380798	0.473099	TRUE	6769	49458	3291	52936	Whole_blood	cis-eQTL	0.01	FALSE	roadmap_E062
ZNF genes & repeats	-0.0172452	0.0606345	-0.284413	0.776094	-0.136087	0.101596	TRUE	781	55446	546	55681	Whole_blood	cis-eQTL	0.01	FALSE	roadmap_E062
Heterochromatin	-0.0704732	0.0309312	-2.27839	0.0227035	-0.131097	-0.0098492	TRUE	2469	53758	2721	53506	Whole_blood	cis-eQTL	0.01	FALSE	roadmap_E062
sequence_feature	-0.142893	0.0805288	-1.77443	0.0759921	-0.300726	0.0149408	TRUE	511	12992	302	13201	Whole_blood	cis-eQTL	0.01	TRUE	snpeff
5_prime_UTR_variant	0.794856	0.0608432	13.064	5.28714e-39	0.675606	0.914107	TRUE	1886	11617	518	12985	Whole_blood	cis-eQTL	0.01	TRUE	snpeff
3_prime_UTR_variant	0.164359	0.0435456	3.77442	0.000160379	0.0790116	0.249707	TRUE	2591	10912	1232	12271	Whole_blood	cis-eQTL	0.01	TRUE	snpeff
intron_variant	-0.142009	0.0389342	-3.64741	0.000264895	-0.218319	-0.0656994	TRUE	10811	2692	8856	4647	Whole_blood	cis-eQTL	0.01	TRUE	snpeff
downstream_gene_variant	0.491968	0.029689	16.5707	1.13535e-61	0.433778	0.550157	TRUE	8981	4522	5932	7571	Whole_blood	cis-eQTL	0.01	TRUE	snpeff
5_prime_UTR_premature_start_codon_gain_variant	-0.252308	0.124817	-2.02142	0.0432364	-0.496944	-0.00767064	TRUE	364	13139	114	13389	Whole_blood	cis-eQTL	0.01	TRUE	snpeff
synonymous_variant	-0.0856404	0.0564462	-1.5172	0.129215	-0.196273	0.0249921	TRUE	1412	12091	654	12849	Whole_blood	cis-eQTL	0.01	TRUE	snpeff
non_coding_transcript_exon_variant	0.549642	0.036016	15.261	1.39028e-52	0.479052	0.620232	TRUE	4874	8629	1996	11507	Whole_blood	cis-eQTL	0.01	TRUE	snpeff
TF_binding_site_variant	0.490314	0.0965935	5.07606	3.85343e-07	0.300994	0.679634	TRUE	469	13034	179	13324	Whole_blood	cis-eQTL	0.01	TRUE	snpeff
intergenic_region	-0.717314	0.0341373	-21.0126	5.02645e-98	-0.784222	-0.650407	TRUE	4778	8725	6411	7092	Whole_blood	cis-eQTL	0.01	TRUE	snpeff
splice_region_variant	0.514677	0.0770726	6.67782	2.42515e-11	0.363618	0.665737	TRUE	847	12656	261	13242	Whole_blood	cis-eQTL	0.01	TRUE	snpeff
upstream_gene_variant	0.805697	0.0293357	27.4647	4.63787e-166	0.7482	0.863194	TRUE	9622	3881	5910	7593	Whole_blood	cis-eQTL	0.01	TRUE	snpeff
missense_variant	0.20764	0.0591449	3.5107	0.000446928	0.0917182	0.323562	TRUE	1324	12179	529	12974	Whole_blood	cis-eQTL	0.01	TRUE	snpeff
CTCF_binding_site	-0.0390762	0.0370365	-1.05507	0.291392	-0.111666	0.033514	TRUE	2429	11074	2082	11421	Whole_blood	cis-eQTL	0.01	TRUE	regulatory_build
TF_binding_site	-0.264117	0.0790752	-3.34008	0.000837556	-0.419102	-0.109133	TRUE	359	13144	403	13100	Whole_blood	cis-eQTL	0.01	TRUE	regulatory_build
enhancer	-0.172879	0.0285552	-6.05419	1.41129e-09	-0.228846	-0.116912	TRUE	4074	9429	4459	9044	Whole_blood	cis-eQTL	0.01	TRUE	regulatory_build
open_chromatin_region	-0.246457	0.0550593	-4.47622	7.59776e-06	-0.354372	-0.138543	TRUE	757	12746	877	12626	Whole_blood	cis-eQTL	0.01	TRUE	regulatory_build
promoter	1.38536	0.0302445	45.8053	0	1.32608	1.44464	TRUE	5621	7882	2103	11400	Whole_blood	cis-eQTL	0.01	TRUE	regulatory_build
Repressed PolyComb	-0.559314	0.07828	-7.14504	8.99666e-13	-0.71274	-0.405888	TRUE	300	13203	607	12896	Whole_blood	cis-eQTL	0.01	TRUE	roadmap_E062
Weak Repressed PolyComb	-0.898993	0.036495	-24.6333	5.55925e-134	-0.970522	-0.827464	TRUE	1565	11938	3482	10021	Whole_blood	cis-eQTL	0.01	TRUE	roadmap_E062
Quiescent/Low	-0.838229	0.027904	-30.0397	2.97489e-198	-0.892919	-0.783538	TRUE	4408	9095	7224	6279	Whole_blood	cis-eQTL	0.01	TRUE	roadmap_E062
Active_TSS	0.808114	0.0649707	12.4381	1.62259e-35	0.680774	0.935454	TRUE	1179	12324	378	13125	Whole_blood	cis-eQTL	0.01	TRUE	roadmap_E062
Flanking Active TSS	1.09526	0.044429	24.652	3.50442e-134	1.00818	1.18234	TRUE	2922	10581	860	12643	Whole_blood	cis-eQTL	0.01	TRUE	roadmap_E062
Strong transcription	0.551911	0.0311549	17.715	3.20953e-70	0.490848	0.612973	TRUE	5637	7866	2670	10833	Whole_blood	cis-eQTL	0.01	TRUE	roadmap_E062
Weak transcription	0.282433	0.0297114	9.50588	1.9837e-21	0.2242	0.340666	TRUE	5985	7518	3526	9977	Whole_blood	cis-eQTL	0.01	TRUE	roadmap_E062
Genic enhancers	0.196694	0.0634071	3.10208	0.00192168	0.0724181	0.32097	TRUE	1118	12385	443	13060	Whole_blood	cis-eQTL	0.01	TRUE	roadmap_E062
Enhancers	0.134856	0.0451098	2.98951	0.00279423	0.0464428	0.22327	TRUE	1951	11552	1081	12422	Whole_blood	cis-eQTL	0.01	TRUE	roadmap_E062
ZNF genes & repeats	0.0164531	0.112791	0.145873	0.884022	-0.204613	0.23752	TRUE	232	13271	170	13333	Whole_blood	cis-eQTL	0.01	TRUE	roadmap_E062
Heterochromatin	-0.339258	0.0703617	-4.82163	1.42391e-06	-0.477164	-0.201351	TRUE	449	13054	698	12805	Whole_blood	cis-eQTL	0.01	TRUE	roadmap_E062
sequence_feature	-0.0225205	0.045253	-0.497657	0.618726	-0.111215	0.0661738	TRUE	1699	37285	918	38066	Whole_blood	cis-sQTL	0.001	FALSE	snpeff
5_prime_UTR_variant	0.589264	0.0375145	15.7076	1.34077e-55	0.515737	0.662791	TRUE	4339	34645	1446	37538	Whole_blood	cis-sQTL	0.001	FALSE	snpeff
3_prime_UTR_variant	0.0248966	0.025796	0.965136	0.334477	-0.0256625	0.0754558	TRUE	7223	31761	3532	35452	Whole_blood	cis-sQTL	0.001	FALSE	snpeff
intron_variant	0.241449	0.0239271	10.091	6.05367e-24	0.194553	0.288346	TRUE	33439	5545	25702	13282	Whole_blood	cis-sQTL	0.001	FALSE	snpeff
downstream_gene_variant	0.61129	0.0177074	34.5217	3.78513e-261	0.576584	0.645996	TRUE	27170	11814	17418	21566	Whole_blood	cis-sQTL	0.001	FALSE	snpeff
5_prime_UTR_premature_start_codon_gain_variant	-0.236349	0.0781416	-3.02463	0.00248938	-0.389504	-0.0831946	TRUE	845	38139	306	38678	Whole_blood	cis-sQTL	0.001	FALSE	snpeff
synonymous_variant	0.223545	0.0323125	6.91821	4.57372e-12	0.160213	0.286876	TRUE	4614	34370	1800	37184	Whole_blood	cis-sQTL	0.001	FALSE	snpeff
non_coding_transcript_exon_variant	0.476394	0.0208857	22.8096	3.68558e-115	0.435459	0.517329	TRUE	13953	25031	5874	33110	Whole_blood	cis-sQTL	0.001	FALSE	snpeff
TF_binding_site_variant	-0.116827	0.0589568	-1.98157	0.0475271	-0.23238	-0.00127398	TRUE	923	38061	581	38403	Whole_blood	cis-sQTL	0.001	FALSE	snpeff
intergenic_region	-0.735984	0.0200891	-36.6361	7.62133e-294	-0.775358	-0.69661	TRUE	12124	26860	18654	20330	Whole_blood	cis-sQTL	0.001	FALSE	snpeff
splice_region_variant	0.766273	0.0452144	16.9475	2.00697e-64	0.677655	0.854892	TRUE	2834	36150	699	38285	Whole_blood	cis-sQTL	0.001	FALSE	snpeff
upstream_gene_variant	0.631783	0.0175133	36.0745	5.69025e-285	0.597458	0.666108	TRUE	27397	11587	17505	21479	Whole_blood	cis-sQTL	0.001	FALSE	snpeff
missense_variant	0.571614	0.0316243	18.0752	5.00115e-73	0.509631	0.633596	TRUE	5169	33815	1649	37335	Whole_blood	cis-sQTL	0.001	FALSE	snpeff
CTCF_binding_site	0.0139206	0.0218784	0.636271	0.5246	-0.0289602	0.0568014	TRUE	6754	32230	5697	33287	Whole_blood	cis-sQTL	0.001	FALSE	regulatory_build
TF_binding_site	-0.143378	0.0433331	-3.30875	0.000937135	-0.22831	-0.0584471	TRUE	1262	37722	1236	37748	Whole_blood	cis-sQTL	0.001	FALSE	regulatory_build
enhancer	-0.129762	0.0164149	-7.90512	2.67668e-15	-0.161935	-0.0975893	TRUE	12354	26630	13073	25911	Whole_blood	cis-sQTL	0.001	FALSE	regulatory_build
open_chromatin_region	-0.14492	0.0303282	-4.77839	1.76702e-06	-0.204362	-0.0854779	TRUE	2627	36357	2707	36277	Whole_blood	cis-sQTL	0.001	FALSE	regulatory_build
promoter	1.13782	0.0177637	64.0532	0	1.10301	1.17264	TRUE	14370	24614	6239	32745	Whole_blood	cis-sQTL	0.001	FALSE	regulatory_build
Repressed PolyComb	-0.576595	0.0488321	-11.8077	3.56157e-32	-0.672304	-0.480886	TRUE	757	38227	1680	37304	Whole_blood	cis-sQTL	0.001	FALSE	roadmap_E062
Weak Repressed PolyComb	-0.887087	0.0216168	-41.0368	0	-0.929455	-0.844718	TRUE	4385	34599	10188	28796	Whole_blood	cis-sQTL	0.001	FALSE	roadmap_E062
Quiescent/Low	-0.846262	0.016511	-51.2544	0	-0.878623	-0.813901	TRUE	12501	26483	21592	17392	Whole_blood	cis-sQTL	0.001	FALSE	roadmap_E062
Active_TSS	0.708978	0.0394892	17.9537	4.48891e-72	0.63158	0.786375	TRUE	3018	35966	1079	37905	Whole_blood	cis-sQTL	0.001	FALSE	roadmap_E062
Flanking Active TSS	0.78798	0.0274069	28.7512	8.75717e-182	0.734264	0.841697	TRUE	6802	32182	2444	36540	Whole_blood	cis-sQTL	0.001	FALSE	roadmap_E062
Transcr. at gene 5' and 3'	1.1256	0.0859385	13.0978	3.3903e-39	0.957167	1.29404	TRUE	883	38101	177	38807	Whole_blood	cis-sQTL	0.001	FALSE	roadmap_E062
Strong transcription	0.849748	0.0179135	47.4361	0	0.814638	0.884857	TRUE	18258	20726	7644	31340	Whole_blood	cis-sQTL	0.001	FALSE	roadmap_E062
Weak transcription	0.346773	0.0173738	19.9596	1.23781e-88	0.312721	0.380825	TRUE	17765	21219	10410	28574	Whole_blood	cis-sQTL	0.001	FALSE	roadmap_E062
Genic enhancers	0.409601	0.0370743	11.0481	2.23861e-28	0.336937	0.482265	TRUE	3436	35548	1225	37759	Whole_blood	cis-sQTL	0.001	FALSE	roadmap_E062
Enhancers	0.0111691	0.0276776	0.403544	0.686548	-0.0430779	0.0654162	TRUE	5048	33936	3049	35935	Whole_blood	cis-sQTL	0.001	FALSE	roadmap_E062
ZNF genes & repeats	0.0999972	0.0643895	1.55301	0.120422	-0.0262039	0.226198	TRUE	758	38226	519	38465	Whole_blood	cis-sQTL	0.001	FALSE	roadmap_E062
Heterochromatin	-0.408205	0.0408567	-9.99114	1.66648e-23	-0.488283	-0.328127	TRUE	1304	37680	2235	36749	Whole_blood	cis-sQTL	0.001	FALSE	roadmap_E062
sequence_feature	0.0616446	0.0606163	1.01696	0.309171	-0.0571612	0.18045	TRUE	934	21214	484	21664	Whole_blood	cis-sQTL	0.01	FALSE	snpeff
5_prime_UTR_variant	0.44447	0.0527926	8.41918	3.79141e-17	0.340998	0.547942	TRUE	1934	20214	742	21406	Whole_blood	cis-sQTL	0.01	FALSE	snpeff
3_prime_UTR_variant	0.0737592	0.0353475	2.08669	0.0369162	0.00447942	0.143039	TRUE	3698	18450	1786	20362	Whole_blood	cis-sQTL	0.01	FALSE	snpeff
intron_variant	0.372631	0.0323503	11.5186	1.06286e-30	0.309225	0.436036	TRUE	19007	3141	14319	7829	Whole_blood	cis-sQTL	0.01	FALSE	snpeff
downstream_gene_variant	0.572312	0.0230332	24.8473	2.76858e-136	0.527168	0.617456	TRUE	14514	7634	9272	12876	Whole_blood	cis-sQTL	0.01	FALSE	snpeff
5_prime_UTR_premature_start_codon_gain_variant	-0.232599	0.112253	-2.0721	0.0382562	-0.452611	-0.0125875	TRUE	378	21770	152	21996	Whole_blood	cis-sQTL	0.01	FALSE	snpeff
synonymous_variant	0.279811	0.0453482	6.17029	6.81667e-10	0.19093	0.368692	TRUE	2277	19871	881	21267	Whole_blood	cis-sQTL	0.01	FALSE	snpeff
non_coding_transcript_exon_variant	0.385836	0.0286182	13.4822	1.9912e-41	0.329745	0.441926	TRUE	6923	15225	3037	19111	Whole_blood	cis-sQTL	0.01	FALSE	snpeff
TF_binding_site_variant	-0.289878	0.0836185	-3.46667	0.00052694	-0.453767	-0.125989	TRUE	385	21763	316	21832	Whole_blood	cis-sQTL	0.01	FALSE	snpeff
intergenic_region	-0.67537	0.0275564	-24.5086	1.1947e-132	-0.729379	-0.62136	TRUE	6403	15745	10350	11798	Whole_blood	cis-sQTL	0.01	FALSE	snpeff
splice_region_variant	0.619151	0.0638444	9.69781	3.08044e-22	0.494018	0.744283	TRUE	1250	20898	360	21788	Whole_blood	cis-sQTL	0.01	FALSE	snpeff
upstream_gene_variant	0.568813	0.0226676	25.0937	5.8286e-139	0.524385	0.61324	TRUE	14464	7684	9258	12890	Whole_blood	cis-sQTL	0.01	FALSE	snpeff
missense_variant	0.473905	0.0461821	10.2617	1.04898e-24	0.383389	0.56442	TRUE	2262	19886	778	21370	Whole_blood	cis-sQTL	0.01	FALSE	snpeff
CTCF_binding_site	0.0752304	0.0292918	2.56831	0.0102196	0.0178195	0.132641	TRUE	3650	18498	3008	19140	Whole_blood	cis-sQTL	0.01	FALSE	regulatory_build
TF_binding_site	-0.0520397	0.0584667	-0.890075	0.373425	-0.166632	0.0625528	TRUE	702	21446	641	21507	Whole_blood	cis-sQTL	0.01	FALSE	regulatory_build
enhancer	-0.0587544	0.021584	-2.72213	0.00648624	-0.101058	-0.0164506	TRUE	7012	15136	7093	15055	Whole_blood	cis-sQTL	0.01	FALSE	regulatory_build
open_chromatin_region	-0.211359	0.0399885	-5.28549	1.25371e-07	-0.289735	-0.132983	TRUE	1476	20672	1560	20588	Whole_blood	cis-sQTL	0.01	FALSE	regulatory_build
promoter	0.967698	0.0247315	39.1282	0	0.919226	1.01617	TRUE	6664	15484	3130	19018	Whole_blood	cis-sQTL	0.01	FALSE	regulatory_build
Repressed PolyComb	-0.610371	0.0656005	-9.30436	1.34796e-20	-0.738946	-0.481797	TRUE	397	21751	948	21200	Whole_blood	cis-sQTL	0.01	FALSE	roadmap_E062
Weak Repressed PolyComb	-0.825404	0.0288443	-28.6158	4.27066e-180	-0.881937	-0.76887	TRUE	2463	19685	5770	16378	Whole_blood	cis-sQTL	0.01	FALSE	roadmap_E062
Quiescent/Low	-0.866138	0.0223325	-38.7837	0	-0.909909	-0.822367	TRUE	6719	15429	12336	9812	Whole_blood	cis-sQTL	0.01	FALSE	roadmap_E062
Active_TSS	0.369644	0.0566555	6.52441	6.82706e-11	0.258601	0.480686	TRUE	1209	20939	588	21560	Whole_blood	cis-sQTL	0.01	FALSE	roadmap_E062
Flanking Active TSS	0.619791	0.0396118	15.6466	3.5019e-55	0.542154	0.697429	TRUE	3018	19130	1192	20956	Whole_blood	cis-sQTL	0.01	FALSE	roadmap_E062
Transcr. at gene 5' and 3'	1.58953	0.141291	11.25	2.31468e-29	1.3126	1.86645	TRUE	454	21694	60	22088	Whole_blood	cis-sQTL	0.01	FALSE	roadmap_E062
Strong transcription	0.983793	0.0242504	40.5681	0	0.936264	1.03132	TRUE	10456	11692	3890	18258	Whole_blood	cis-sQTL	0.01	FALSE	roadmap_E062
Weak transcription	0.446267	0.0232057	19.231	2.03828e-82	0.400785	0.491749	TRUE	10113	12035	5567	16581	Whole_blood	cis-sQTL	0.01	FALSE	roadmap_E062
Genic enhancers	0.404915	0.0513872	7.87968	3.28234e-15	0.304198	0.505632	TRUE	1812	20336	627	21521	Whole_blood	cis-sQTL	0.01	FALSE	roadmap_E062
Enhancers	-0.00829523	0.0389126	-0.213176	0.83119	-0.0845625	0.067972	TRUE	2469	19679	1540	20608	Whole_blood	cis-sQTL	0.01	FALSE	roadmap_E062
ZNF genes & repeats	0.112793	0.0854099	1.3206	0.186634	-0.0546078	0.280193	TRUE	451	21697	274	21874	Whole_blood	cis-sQTL	0.01	FALSE	roadmap_E062
Heterochromatin	-0.323733	0.0539805	-5.99722	2.00719e-09	-0.429533	-0.217933	TRUE	762	21386	1231	20917	Whole_blood	cis-sQTL	0.01	FALSE	roadmap_E062
sequence_feature	-0.180445	0.0759936	-2.37447	0.0175741	-0.329389	-0.0314999	TRUE	568	13024	351	13241	Whole_blood	cis-sQTL	0.01	TRUE	snpeff
5_prime_UTR_variant	0.614385	0.059096	10.3964	2.5751e-25	0.498559	0.730211	TRUE	1786	11806	570	13022	Whole_blood	cis-sQTL	0.01	TRUE	snpeff
3_prime_UTR_variant	0.0754194	0.0428925	1.75834	0.0786905	-0.00864837	0.159487	TRUE	2708	10884	1323	12269	Whole_blood	cis-sQTL	0.01	TRUE	snpeff
intron_variant	-0.0356145	0.0393679	-0.904658	0.365647	-0.112774	0.0415452	TRUE	11171	2421	9005	4587	Whole_blood	cis-sQTL	0.01	TRUE	snpeff
downstream_gene_variant	0.661875	0.0302916	21.8501	7.75052e-106	0.602505	0.721246	TRUE	9986	3606	6454	7138	Whole_blood	cis-sQTL	0.01	TRUE	snpeff
5_prime_UTR_premature_start_codon_gain_variant	-0.00146218	0.126714	-0.0115392	0.990793	-0.249817	0.246893	TRUE	356	13236	106	13486	Whole_blood	cis-sQTL	0.01	TRUE	snpeff
synonymous_variant	-0.0347076	0.0530304	-0.654485	0.5128	-0.138645	0.0692301	TRUE	1601	11991	743	12849	Whole_blood	cis-sQTL	0.01	TRUE	snpeff
non_coding_transcript_exon_variant	0.489333	0.0346567	14.1194	2.88287e-45	0.421407	0.557259	TRUE	5177	8415	2246	11346	Whole_blood	cis-sQTL	0.01	TRUE	snpeff
TF_binding_site_variant	0.182685	0.0874826	2.08825	0.0367756	0.0112225	0.354148	TRUE	494	13098	235	13357	Whole_blood	cis-sQTL	0.01	TRUE	snpeff
intergenic_region	-0.646199	0.0336028	-19.2305	2.056e-82	-0.712059	-0.580339	TRUE	5083	8509	6641	6951	Whole_blood	cis-sQTL	0.01	TRUE	snpeff
splice_region_variant	0.705047	0.0738697	9.54446	1.36814e-21	0.560265	0.849829	TRUE	1005	12587	267	13325	Whole_blood	cis-sQTL	0.01	TRUE	snpeff
upstream_gene_variant	0.745499	0.0302223	24.6672	2.40584e-134	0.686265	0.804734	TRUE	10164	3428	6521	7071	Whole_blood	cis-sQTL	0.01	TRUE	snpeff
missense_variant	0.428684	0.0510823	8.39202	4.77865e-17	0.328564	0.528803	TRUE	1855	11737	665	12927	Whole_blood	cis-sQTL	0.01	TRUE	snpeff
CTCF_binding_site	-0.0334111	0.0358882	-0.930977	0.351866	-0.103751	0.0369285	TRUE	2740	10852	2296	11296	Whole_blood	cis-sQTL	0.01	TRUE	regulatory_build
TF_binding_site	-0.328724	0.0722433	-4.55024	5.3585e-06	-0.470319	-0.18713	TRUE	447	13145	483	13109	Whole_blood	cis-sQTL	0.01	TRUE	regulatory_build
enhancer	-0.181684	0.0281335	-6.45794	1.06135e-10	-0.236825	-0.126544	TRUE	4505	9087	4847	8745	Whole_blood	cis-sQTL	0.01	TRUE	regulatory_build
open_chromatin_region	0.0071024	0.0496262	0.143118	0.886197	-0.0901632	0.104368	TRUE	1056	12536	1000	12592	Whole_blood	cis-sQTL	0.01	TRUE	regulatory_build
promoter	1.34603	0.0291729	46.1399	0	1.28885	1.40321	TRUE	6066	7526	2421	11171	Whole_blood	cis-sQTL	0.01	TRUE	regulatory_build
Repressed PolyComb	-0.355212	0.0779643	-4.55608	5.21164e-06	-0.508019	-0.202405	TRUE	326	13266	575	13017	Whole_blood	cis-sQTL	0.01	TRUE	roadmap_E062
Weak Repressed PolyComb	-0.877856	0.0356092	-24.6525	3.4593e-134	-0.947649	-0.808063	TRUE	1669	11923	3695	9897	Whole_blood	cis-sQTL	0.01	TRUE	roadmap_E062
Quiescent/Low	-0.730864	0.0275109	-26.5663	1.66369e-155	-0.784785	-0.676944	TRUE	4888	8704	7485	6107	Whole_blood	cis-sQTL	0.01	TRUE	roadmap_E062
Active_TSS	0.871909	0.0624691	13.9574	2.83455e-44	0.749472	0.994346	TRUE	1365	12227	415	13177	Whole_blood	cis-sQTL	0.01	TRUE	roadmap_E062
Flanking Active TSS	1.03252	0.0431545	23.9261	1.64057e-126	0.947935	1.1171	TRUE	3140	10452	943	12649	Whole_blood	cis-sQTL	0.01	TRUE	roadmap_E062
Transcr. at gene 5' and 3'	1.04911	0.140921	7.44469	9.71721e-14	0.772912	1.32531	TRUE	346	13246	66	13526	Whole_blood	cis-sQTL	0.01	TRUE	roadmap_E062
Strong transcription	0.568594	0.031219	18.213	4.06705e-74	0.507406	0.629782	TRUE	5714	7878	2765	10827	Whole_blood	cis-sQTL	0.01	TRUE	roadmap_E062
Weak transcription	0.258577	0.0299048	8.64667	5.30234e-18	0.199964	0.317189	TRUE	6274	7318	3762	9830	Whole_blood	cis-sQTL	0.01	TRUE	roadmap_E062
Genic enhancers	0.192726	0.0604832	3.18644	0.00144033	0.0741815	0.311271	TRUE	1242	12350	495	13097	Whole_blood	cis-sQTL	0.01	TRUE	roadmap_E062
Enhancers	0.0216531	0.0444088	0.487587	0.625843	-0.0653865	0.108693	TRUE	2108	11484	1178	12414	Whole_blood	cis-sQTL	0.01	TRUE	roadmap_E062
ZNF genes & repeats	0.0612982	0.10871	0.563869	0.572844	-0.15177	0.274366	TRUE	260	13332	186	13406	Whole_blood	cis-sQTL	0.01	TRUE	roadmap_E062
Heterochromatin	-0.36743	0.0672422	-5.46428	4.64793e-08	-0.499222	-0.235638	TRUE	501	13091	787	12805	Whole_blood	cis-sQTL	0.01	TRUE	roadmap_E062

### Sheet: Table S3
	Coef.	Std.Err.	z	P>|z|	[0.025	0.975]	converged	n_hits_in_annotation	n_hits_not_in_annotation	n_controls_in_annotation	n_controls_not_in_annotation	tissue	modality	maf_threshold	primary_secondary	annotation
sequence_feature	-0.00798112	0.0756043	-0.105564	0.915928	-0.156163	0.140201	TRUE	552	17842	346	18048	Whole_blood	cis-eQTL	0.001	primary	snpeff
5_prime_UTR_variant	1.05609	0.057625	18.327	5.03902e-75	0.943151	1.16904	TRUE	2536	15858	506	17888	Whole_blood	cis-eQTL	0.001	primary	snpeff
3_prime_UTR_variant	0.353018	0.0395669	8.92206	4.57712e-19	0.275469	0.430568	TRUE	3053	15341	1362	17032	Whole_blood	cis-eQTL	0.001	primary	snpeff
intron_variant	-0.281058	0.0326534	-8.60732	7.47854e-18	-0.345058	-0.217059	TRUE	13589	4805	11629	6765	Whole_blood	cis-eQTL	0.001	primary	snpeff
downstream_gene_variant	0.332567	0.0253953	13.0956	3.48679e-39	0.282794	0.382341	TRUE	10460	7934	6982	11412	Whole_blood	cis-eQTL	0.001	primary	snpeff
5_prime_UTR_premature_start_codon_gain_variant	-0.0679688	0.129014	-0.526834	0.598309	-0.320831	0.184894	TRUE	437	17957	94	18300	Whole_blood	cis-eQTL	0.001	primary	snpeff
synonymous_variant	-0.223917	0.056489	-3.96391	7.37332e-05	-0.334633	-0.113201	TRUE	1256	17138	649	17745	Whole_blood	cis-eQTL	0.001	primary	snpeff
non_coding_transcript_exon_variant	0.542198	0.0331405	16.3606	3.65421e-60	0.477244	0.607152	TRUE	5384	13010	2063	16331	Whole_blood	cis-eQTL	0.001	primary	snpeff
TF_binding_site_variant	0.826919	0.0861355	9.60021	7.97822e-22	0.658097	0.995742	TRUE	742	17652	198	18196	Whole_blood	cis-eQTL	0.001	primary	snpeff
intergenic_region	-0.661198	0.0299262	-22.0942	3.58997e-108	-0.719852	-0.602543	TRUE	6564	11830	8561	9833	Whole_blood	cis-eQTL	0.001	primary	snpeff
splice_region_variant	0.528688	0.0804334	6.57299	4.93146e-11	0.371041	0.686335	TRUE	784	17610	236	18158	Whole_blood	cis-eQTL	0.001	primary	snpeff
upstream_gene_variant	0.887325	0.0247711	35.821	5.1942e-281	0.838775	0.935875	TRUE	12172	6222	6837	11557	Whole_blood	cis-eQTL	0.001	primary	snpeff
missense_variant	-0.0577119	0.0586634	-0.983779	0.325224	-0.17269	0.0572663	TRUE	1167	17227	563	17831	Whole_blood	cis-eQTL	0.001	primary	snpeff
CTCF_binding_site	-0.138586	0.0361258	-3.8362	0.000124953	-0.209391	-0.0677806	TRUE	2523	15871	2198	16196	Whole_blood	cis-eQTL	0.001	primary	regulatory_build
TF_binding_site	-0.232863	0.0733484	-3.17474	0.00149968	-0.376623	-0.0891023	TRUE	455	17939	497	17897	Whole_blood	cis-eQTL	0.001	primary	regulatory_build
enhancer	0.0161086	0.025132	0.640958	0.52155	-0.0331493	0.0653664	TRUE	5314	13080	5558	12836	Whole_blood	cis-eQTL	0.001	primary	regulatory_build
open_chromatin_region	-0.329818	0.0502627	-6.56188	5.31331e-11	-0.428331	-0.231305	TRUE	951	17443	1140	17254	Whole_blood	cis-eQTL	0.001	primary	regulatory_build
promoter	1.75403	0.0273264	64.1882	0	1.70047	1.80759	TRUE	8149	10245	2289	16105	Whole_blood	cis-eQTL	0.001	primary	regulatory_build
Repressed PolyComb	-0.330694	0.0675839	-4.89309	9.92643e-07	-0.463156	-0.198232	TRUE	438	17956	699	17695	Whole_blood	cis-eQTL	0.001	primary	roadmap_E062
Weak Repressed PolyComb	-0.940923	0.0321068	-29.306	8.69083e-189	-1.00385	-0.877995	TRUE	2072	16322	4431	13963	Whole_blood	cis-eQTL	0.001	primary	roadmap_E062
Quiescent/Low	-0.814459	0.0242746	-33.5519	8.45892e-247	-0.862036	-0.766882	TRUE	6645	11749	10455	7939	Whole_blood	cis-eQTL	0.001	primary	roadmap_E062
Active_TSS	1.35487	0.0585939	23.1231	2.7112e-118	1.24003	1.46971	TRUE	1877	16517	401	17993	Whole_blood	cis-eQTL	0.001	primary	roadmap_E062
Flanking Active TSS	1.54314	0.0412821	37.3803	8.16095e-306	1.46223	1.62405	TRUE	4174	14220	842	17552	Whole_blood	cis-eQTL	0.001	primary	roadmap_E062
Strong transcription	0.355636	0.029173	12.1906	3.49002e-34	0.298458	0.412814	TRUE	5706	12688	2927	15467	Whole_blood	cis-eQTL	0.001	primary	roadmap_E062
Weak transcription	0.196949	0.0266239	7.39747	1.38799e-13	0.144768	0.249131	TRUE	6906	11488	4162	14232	Whole_blood	cis-eQTL	0.001	primary	roadmap_E062
Genic enhancers	-0.0327095	0.0670618	-0.487751	0.625726	-0.164148	0.0987292	TRUE	887	17507	418	17976	Whole_blood	cis-eQTL	0.001	primary	roadmap_E062
Enhancers	0.324072	0.041688	7.77375	7.61976e-15	0.242365	0.405779	TRUE	2294	16100	1143	17251	Whole_blood	cis-eQTL	0.001	primary	roadmap_E062
ZNF genes & repeats	0.126212	0.108602	1.16215	0.245173	-0.0866434	0.339067	TRUE	276	18118	171	18223	Whole_blood	cis-eQTL	0.001	primary	roadmap_E062
Heterochromatin	-0.158016	0.0591991	-2.66923	0.00760263	-0.274044	-0.0419877	TRUE	703	17691	879	17515	Whole_blood	cis-eQTL	0.001	primary	roadmap_E062
sequence_feature	-0.121502	0.0387432	-3.1361	0.00171211	-0.197438	-0.0455672	TRUE	1862	56265	1336	56791	Whole_blood	cis-eQTL	0.001	secondary	snpeff
5_prime_UTR_variant	0.829559	0.032186	25.7739	1.74178e-146	0.766475	0.892642	TRUE	6037	52090	1760	56367	Whole_blood	cis-eQTL	0.001	secondary	snpeff
3_prime_UTR_variant	0.308941	0.0216061	14.2988	2.22598e-46	0.266594	0.351289	TRUE	9150	48977	4587	53540	Whole_blood	cis-eQTL	0.001	secondary	snpeff
intron_variant	-0.065155	0.0176399	-3.69362	0.000221085	-0.0997285	-0.0305815	TRUE	43824	14303	38244	19883	Whole_blood	cis-eQTL	0.001	secondary	snpeff
downstream_gene_variant	0.306405	0.0138667	22.0964	3.42077e-108	0.279226	0.333583	TRUE	33216	24911	23705	34422	Whole_blood	cis-eQTL	0.001	secondary	snpeff
5_prime_UTR_premature_start_codon_gain_variant	-0.283334	0.069225	-4.09294	4.25947e-05	-0.419012	-0.147655	TRUE	1035	57092	365	57762	Whole_blood	cis-eQTL	0.001	secondary	snpeff
synonymous_variant	-0.150967	0.0311982	-4.83897	1.30512e-06	-0.212115	-0.08982	TRUE	3677	54450	2109	56018	Whole_blood	cis-eQTL	0.001	secondary	snpeff
non_coding_transcript_exon_variant	0.34421	0.0182202	18.8917	1.33445e-79	0.308499	0.379921	TRUE	15045	43082	7396	50731	Whole_blood	cis-eQTL	0.001	secondary	snpeff
TF_binding_site_variant	0.753306	0.0481163	15.6559	3.0261e-55	0.659	0.847612	TRUE	1977	56150	635	57492	Whole_blood	cis-eQTL	0.001	secondary	snpeff
intergenic_region	-0.371185	0.0157539	-23.5615	9.56704e-123	-0.402062	-0.340308	TRUE	23670	34457	27368	30759	Whole_blood	cis-eQTL	0.001	secondary	snpeff
splice_region_variant	0.189614	0.0427411	4.43635	9.14969e-06	0.105843	0.273385	TRUE	2034	56093	923	57204	Whole_blood	cis-eQTL	0.001	secondary	snpeff
upstream_gene_variant	0.645614	0.013642	47.3254	0	0.618876	0.672352	TRUE	36527	21600	23620	34507	Whole_blood	cis-eQTL	0.001	secondary	snpeff
missense_variant	0.0349342	0.0307563	1.13584	0.256024	-0.025347	0.0952154	TRUE	3850	54277	2030	56097	Whole_blood	cis-eQTL	0.001	secondary	snpeff
CTCF_binding_site	0.0304699	0.0188157	1.61938	0.105365	-0.00640825	0.067348	TRUE	9161	48966	7324	50803	Whole_blood	cis-eQTL	0.001	secondary	regulatory_build
TF_binding_site	-0.26007	0.0393782	-6.60442	3.99081e-11	-0.33725	-0.18289	TRUE	1493	56634	1576	56551	Whole_blood	cis-eQTL	0.001	secondary	regulatory_build
enhancer	0.00599574	0.0134588	0.445488	0.655967	-0.020383	0.0323745	TRUE	18726	39401	18535	39592	Whole_blood	cis-eQTL	0.001	secondary	regulatory_build
open_chromatin_region	-0.273282	0.0265894	-10.2779	8.8672e-25	-0.325396	-0.221168	TRUE	3287	54840	3673	54454	Whole_blood	cis-eQTL	0.001	secondary	regulatory_build
promoter	1.32729	0.0151608	87.5472	0	1.29757	1.357	TRUE	21354	36773	7845	50282	Whole_blood	cis-eQTL	0.001	secondary	regulatory_build
Repressed PolyComb	-0.138513	0.0350114	-3.95624	7.61402e-05	-0.207134	-0.0698923	TRUE	1691	56436	2201	55926	Whole_blood	cis-eQTL	0.001	secondary	roadmap_E062
Weak Repressed PolyComb	-0.574915	0.0161769	-35.5393	1.21599e-276	-0.606621	-0.543209	TRUE	8868	49259	14472	43655	Whole_blood	cis-eQTL	0.001	secondary	roadmap_E062
Quiescent/Low	-0.511299	0.0129295	-39.5451	0	-0.53664	-0.485957	TRUE	25013	33114	33248	24879	Whole_blood	cis-eQTL	0.001	secondary	roadmap_E062
Active_TSS	1.0653	0.032739	32.5391	2.98283e-232	1.00113	1.12946	TRUE	4696	53431	1332	56795	Whole_blood	cis-eQTL	0.001	secondary	roadmap_E062
Flanking Active TSS	1.02209	0.0224846	45.4572	0	0.978019	1.06616	TRUE	9961	48166	3094	55033	Whole_blood	cis-eQTL	0.001	secondary	roadmap_E062
Strong transcription	0.291286	0.0154959	18.7977	7.89284e-79	0.260915	0.321658	TRUE	18300	39827	10749	47378	Whole_blood	cis-eQTL	0.001	secondary	roadmap_E062
Weak transcription	0.265739	0.0141652	18.76	1.6053e-78	0.237976	0.293503	TRUE	23105	35022	14790	43337	Whole_blood	cis-eQTL	0.001	secondary	roadmap_E062
Genic enhancers	-0.0257128	0.0346124	-0.742878	0.457556	-0.0935518	0.0421263	TRUE	2908	55219	1564	56563	Whole_blood	cis-eQTL	0.001	secondary	roadmap_E062
Enhancers	0.376927	0.0222603	16.9327	2.5841e-64	0.333297	0.420556	TRUE	7485	50642	3834	54293	Whole_blood	cis-eQTL	0.001	secondary	roadmap_E062
ZNF genes & repeats	-0.0733824	0.0569755	-1.28796	0.197758	-0.185052	0.0382875	TRUE	861	57266	649	57478	Whole_blood	cis-eQTL	0.001	secondary	roadmap_E062
Heterochromatin	-0.175309	0.0305742	-5.73389	9.81553e-09	-0.235233	-0.115385	TRUE	2456	55671	2984	55143	Whole_blood	cis-eQTL	0.001	secondary	roadmap_E062
sequence_feature	0.0343908	0.075999	0.452516	0.650897	-0.114564	0.183346	TRUE	543	17694	339	17898	Whole_blood	cis-eQTL	0.01	primary	snpeff
5_prime_UTR_variant	0.983434	0.0580661	16.9364	2.42314e-64	0.869626	1.09724	TRUE	2366	15871	512	17725	Whole_blood	cis-eQTL	0.01	primary	snpeff
3_prime_UTR_variant	0.363441	0.040257	9.02801	1.74818e-19	0.284539	0.442343	TRUE	2954	15283	1303	16934	Whole_blood	cis-eQTL	0.01	primary	snpeff
intron_variant	-0.243181	0.0329842	-7.37266	1.67258e-13	-0.307829	-0.178533	TRUE	13511	4726	11524	6713	Whole_blood	cis-eQTL	0.01	primary	snpeff
downstream_gene_variant	0.341757	0.0253935	13.4584	2.74687e-41	0.291987	0.391528	TRUE	10328	7909	6861	11376	Whole_blood	cis-eQTL	0.01	primary	snpeff
5_prime_UTR_premature_start_codon_gain_variant	-0.121821	0.126702	-0.961477	0.336312	-0.370152	0.12651	TRUE	416	17821	101	18136	Whole_blood	cis-eQTL	0.01	primary	snpeff
synonymous_variant	-0.285542	0.0564534	-5.05801	4.23646e-07	-0.396188	-0.174895	TRUE	1232	17005	666	17571	Whole_blood	cis-eQTL	0.01	primary	snpeff
non_coding_transcript_exon_variant	0.533936	0.0334652	15.9549	2.63227e-57	0.468345	0.599526	TRUE	5205	13032	2031	16206	Whole_blood	cis-eQTL	0.01	primary	snpeff
TF_binding_site_variant	0.923152	0.0895166	10.3126	6.17815e-25	0.747703	1.0986	TRUE	716	17521	179	18058	Whole_blood	cis-eQTL	0.01	primary	snpeff
intergenic_region	-0.629076	0.0302462	-20.7985	4.46202e-96	-0.688358	-0.569795	TRUE	6573	11664	8457	9780	Whole_blood	cis-eQTL	0.01	primary	snpeff
splice_region_variant	0.370488	0.0796349	4.65233	3.28203e-06	0.214406	0.526569	TRUE	737	17500	250	17987	Whole_blood	cis-eQTL	0.01	primary	snpeff
upstream_gene_variant	0.872096	0.0247579	35.2249	8.31973e-272	0.823571	0.92062	TRUE	11917	6320	6725	11512	Whole_blood	cis-eQTL	0.01	primary	snpeff
missense_variant	-0.0872494	0.0597313	-1.4607	0.144099	-0.204321	0.0298219	TRUE	1102	17135	546	17691	Whole_blood	cis-eQTL	0.01	primary	snpeff
CTCF_binding_site	-0.0944569	0.0361484	-2.61303	0.00897432	-0.165306	-0.0236073	TRUE	2541	15696	2134	16103	Whole_blood	cis-eQTL	0.01	primary	regulatory_build
TF_binding_site	-0.21902	0.0732471	-2.99015	0.0027884	-0.362582	-0.0754581	TRUE	455	17782	488	17749	Whole_blood	cis-eQTL	0.01	primary	regulatory_build
enhancer	0.0137057	0.0251573	0.544802	0.58589	-0.0356017	0.0630132	TRUE	5273	12964	5455	12782	Whole_blood	cis-eQTL	0.01	primary	regulatory_build
open_chromatin_region	-0.258687	0.0501318	-5.16013	2.46772e-07	-0.356943	-0.16043	TRUE	971	17266	1093	17144	Whole_blood	cis-eQTL	0.01	primary	regulatory_build
promoter	1.69299	0.0274923	61.5806	0	1.63911	1.74687	TRUE	7806	10431	2253	15984	Whole_blood	cis-eQTL	0.01	primary	regulatory_build
Repressed PolyComb	-0.284347	0.0679142	-4.18686	2.82838e-05	-0.417457	-0.151238	TRUE	437	17800	670	17567	Whole_blood	cis-eQTL	0.01	primary	roadmap_E062
Weak Repressed PolyComb	-0.927675	0.0319597	-29.0264	3.05855e-185	-0.990315	-0.865035	TRUE	2094	16143	4424	13813	Whole_blood	cis-eQTL	0.01	primary	roadmap_E062
Quiescent/Low	-0.780336	0.0242542	-32.1732	4.18363e-227	-0.827874	-0.732799	TRUE	6678	11559	10279	7958	Whole_blood	cis-eQTL	0.01	primary	roadmap_E062
Active_TSS	1.24182	0.0585903	21.195	1.06227e-99	1.12699	1.35666	TRUE	1758	16479	408	17829	Whole_blood	cis-eQTL	0.01	primary	roadmap_E062
Flanking Active TSS	1.47735	0.0413901	35.6933	5.01738e-279	1.39623	1.55847	TRUE	3988	14249	847	17390	Whole_blood	cis-eQTL	0.01	primary	roadmap_E062
Strong transcription	0.383228	0.029413	13.0292	8.34677e-39	0.32558	0.440876	TRUE	5618	12619	2832	15405	Whole_blood	cis-eQTL	0.01	primary	roadmap_E062
Weak transcription	0.212563	0.0267011	7.96083	1.70885e-15	0.16023	0.264896	TRUE	6903	11334	4124	14113	Whole_blood	cis-eQTL	0.01	primary	roadmap_E062
Genic enhancers	-0.128659	0.0666924	-1.92914	0.0537131	-0.259374	0.00205554	TRUE	874	17363	429	17808	Whole_blood	cis-eQTL	0.01	primary	roadmap_E062
Enhancers	0.286735	0.041773	6.86412	6.69014e-12	0.204861	0.368608	TRUE	2246	15991	1139	17098	Whole_blood	cis-eQTL	0.01	primary	roadmap_E062
ZNF genes & repeats	0.00652443	0.106491	0.0612672	0.951146	-0.202195	0.215244	TRUE	269	17968	183	18054	Whole_blood	cis-eQTL	0.01	primary	roadmap_E062
Heterochromatin	-0.138478	0.0590197	-2.3463	0.0189606	-0.254155	-0.0228017	TRUE	694	17543	850	17387	Whole_blood	cis-eQTL	0.01	primary	roadmap_E062
sequence_feature	-0.0636684	0.0425073	-1.49782	0.134179	-0.146981	0.0196443	TRUE	1533	49960	1074	50419	Whole_blood	cis-eQTL	0.01	secondary	snpeff
5_prime_UTR_variant	0.645239	0.035847	17.9998	1.95523e-72	0.57498	0.715498	TRUE	4226	47267	1478	50015	Whole_blood	cis-eQTL	0.01	secondary	snpeff
3_prime_UTR_variant	0.281037	0.0236499	11.8832	1.44697e-32	0.234684	0.32739	TRUE	7383	44110	3804	47689	Whole_blood	cis-eQTL	0.01	secondary	snpeff
intron_variant	-0.0368813	0.0191892	-1.92198	0.0546077	-0.0744914	0.000728794	TRUE	38253	13240	33189	18304	Whole_blood	cis-eQTL	0.01	secondary	snpeff
downstream_gene_variant	0.350082	0.0146425	23.9086	2.49504e-126	0.321383	0.37878	TRUE	28525	22968	20032	31461	Whole_blood	cis-eQTL	0.01	secondary	snpeff
5_prime_UTR_premature_start_codon_gain_variant	-0.245352	0.0770131	-3.18585	0.00144331	-0.396295	-0.094409	TRUE	752	50741	306	51187	Whole_blood	cis-eQTL	0.01	secondary	snpeff
synonymous_variant	-0.113901	0.034095	-3.34069	0.000835713	-0.180726	-0.0470758	TRUE	3002	48491	1743	49750	Whole_blood	cis-eQTL	0.01	secondary	snpeff
non_coding_transcript_exon_variant	0.281834	0.0198594	14.1915	1.03479e-45	0.24291	0.320757	TRUE	11997	39496	6221	45272	Whole_blood	cis-eQTL	0.01	secondary	snpeff
TF_binding_site_variant	0.585978	0.0532545	11.0034	3.68169e-28	0.481602	0.690355	TRUE	1376	50117	545	50948	Whole_blood	cis-eQTL	0.01	secondary	snpeff
intergenic_region	-0.350227	0.0173485	-20.1877	1.25542e-90	-0.384229	-0.316224	TRUE	20658	30835	24040	27453	Whole_blood	cis-eQTL	0.01	secondary	snpeff
splice_region_variant	0.0621185	0.0482142	1.28839	0.197612	-0.0323796	0.156617	TRUE	1458	50035	745	50748	Whole_blood	cis-eQTL	0.01	secondary	snpeff
upstream_gene_variant	0.60537	0.0143636	42.146	0	0.577217	0.633522	TRUE	30799	20694	20142	31351	Whole_blood	cis-eQTL	0.01	secondary	snpeff
missense_variant	-0.00604496	0.0345423	-0.175002	0.861078	-0.0737466	0.0616567	TRUE	2904	48589	1616	49877	Whole_blood	cis-eQTL	0.01	secondary	snpeff
CTCF_binding_site	0.0400916	0.0198833	2.01635	0.0437639	0.00112105	0.0790621	TRUE	7921	43572	6451	45042	Whole_blood	cis-eQTL	0.01	secondary	regulatory_build
TF_binding_site	-0.246414	0.0415931	-5.92439	3.13451e-09	-0.327935	-0.164893	TRUE	1307	50186	1391	50102	Whole_blood	cis-eQTL	0.01	secondary	regulatory_build
enhancer	0.018722	0.0141911	1.31928	0.187076	-0.00909201	0.0465359	TRUE	16445	35048	16183	35310	Whole_blood	cis-eQTL	0.01	secondary	regulatory_build
open_chromatin_region	-0.274701	0.0280252	-9.80193	1.10457e-22	-0.329629	-0.219772	TRUE	2850	48643	3254	48239	Whole_blood	cis-eQTL	0.01	secondary	regulatory_build
promoter	1.2002	0.0165886	72.3507	0	1.16768	1.23271	TRUE	16538	34955	6483	45010	Whole_blood	cis-eQTL	0.01	secondary	regulatory_build
Repressed PolyComb	-0.102317	0.0369452	-2.76943	0.00561544	-0.174728	-0.0299059	TRUE	1510	49983	1932	49561	Whole_blood	cis-eQTL	0.01	secondary	roadmap_E062
Weak Repressed PolyComb	-0.593043	0.0172756	-34.3283	2.97092e-258	-0.626903	-0.559183	TRUE	7834	43659	12891	38602	Whole_blood	cis-eQTL	0.01	secondary	roadmap_E062
Quiescent/Low	-0.499456	0.0139012	-35.9289	1.08213e-282	-0.526702	-0.47221	TRUE	22188	29305	29301	22192	Whole_blood	cis-eQTL	0.01	secondary	roadmap_E062
Active_TSS	0.9446	0.0369976	25.5314	8.83879e-144	0.872086	1.01711	TRUE	3491	48002	1059	50434	Whole_blood	cis-eQTL	0.01	secondary	roadmap_E062
Flanking Active TSS	0.866057	0.0252388	34.3144	4.77885e-258	0.81659	0.915524	TRUE	7427	44066	2500	48993	Whole_blood	cis-eQTL	0.01	secondary	roadmap_E062
Strong transcription	0.291169	0.0168897	17.2394	1.34449e-66	0.258065	0.324272	TRUE	15165	36328	8657	42836	Whole_blood	cis-eQTL	0.01	secondary	roadmap_E062
Weak transcription	0.310265	0.0152478	20.3483	4.81129e-92	0.28038	0.34015	TRUE	19967	31526	12211	39282	Whole_blood	cis-eQTL	0.01	secondary	roadmap_E062
Genic enhancers	0.0108725	0.0379606	0.286416	0.774559	-0.0635289	0.085274	TRUE	2429	49064	1257	50236	Whole_blood	cis-eQTL	0.01	secondary	roadmap_E062
Enhancers	0.387729	0.0239928	16.1602	9.62053e-59	0.340704	0.434754	TRUE	6474	45019	3233	48260	Whole_blood	cis-eQTL	0.01	secondary	roadmap_E062
ZNF genes & repeats	-0.0281624	0.0615092	-0.457857	0.647055	-0.148718	0.0923935	TRUE	744	50749	533	50960	Whole_blood	cis-eQTL	0.01	secondary	roadmap_E062
Heterochromatin	-0.110626	0.0321551	-3.44041	0.000580843	-0.173649	-0.0476037	TRUE	2224	49269	2569	48924	Whole_blood	cis-eQTL	0.01	secondary	roadmap_E062
sequence_feature	0.0209023	0.0964951	0.216615	0.828508	-0.168225	0.210029	TRUE	430	7908	204	8134	Whole_blood	cis-sQTL	0.001	primary	snpeff
5_prime_UTR_variant	0.926193	0.0785095	11.7972	4.03447e-32	0.772317	1.08007	TRUE	1255	7083	317	8021	Whole_blood	cis-sQTL	0.001	primary	snpeff
3_prime_UTR_variant	0.167612	0.056046	2.99061	0.00278417	0.0577638	0.27746	TRUE	1775	6563	745	7593	Whole_blood	cis-sQTL	0.001	primary	snpeff
intron_variant	0.459871	0.0552803	8.31889	8.87891e-17	0.351523	0.568218	TRUE	7461	877	5487	2851	Whole_blood	cis-sQTL	0.001	primary	snpeff
downstream_gene_variant	0.552445	0.0397954	13.8821	8.12927e-44	0.474447	0.630442	TRUE	5704	2634	3536	4802	Whole_blood	cis-sQTL	0.001	primary	snpeff
5_prime_UTR_premature_start_codon_gain_variant	-0.348834	0.163217	-2.13725	0.032578	-0.668733	-0.0289353	TRUE	234	8104	67	8271	Whole_blood	cis-sQTL	0.001	primary	snpeff
synonymous_variant	0.360813	0.0687268	5.24996	1.52134e-07	0.226111	0.495515	TRUE	1231	7107	390	7948	Whole_blood	cis-sQTL	0.001	primary	snpeff
non_coding_transcript_exon_variant	0.635705	0.0450758	14.103	3.6377e-45	0.547359	0.724052	TRUE	3427	4911	1228	7110	Whole_blood	cis-sQTL	0.001	primary	snpeff
TF_binding_site_variant	-0.188202	0.127299	-1.47842	0.139295	-0.437703	0.0612997	TRUE	237	8101	134	8204	Whole_blood	cis-sQTL	0.001	primary	snpeff
intergenic_region	-0.913884	0.0448349	-20.3833	2.35269e-92	-1.00176	-0.826009	TRUE	2317	6021	3963	4375	Whole_blood	cis-sQTL	0.001	primary	snpeff
splice_region_variant	1.27578	0.0948918	13.4446	3.31249e-41	1.0898	1.46177	TRUE	927	7411	146	8192	Whole_blood	cis-sQTL	0.001	primary	snpeff
upstream_gene_variant	0.627314	0.0393568	15.9391	3.38945e-57	0.550176	0.704452	TRUE	5799	2539	3494	4844	Whole_blood	cis-sQTL	0.001	primary	snpeff
missense_variant	0.46702	0.070324	6.64098	3.11602e-11	0.329188	0.604852	TRUE	1139	7199	353	7985	Whole_blood	cis-sQTL	0.001	primary	snpeff
CTCF_binding_site	-0.0659481	0.0488004	-1.35138	0.176573	-0.161595	0.029699	TRUE	1398	6940	1218	7120	Whole_blood	cis-sQTL	0.001	primary	regulatory_build
TF_binding_site	-0.247304	0.0932994	-2.65065	0.0080337	-0.430168	-0.0644406	TRUE	274	8064	283	8055	Whole_blood	cis-sQTL	0.001	primary	regulatory_build
enhancer	-0.159827	0.0358492	-4.4583	8.26116e-06	-0.23009	-0.0895635	TRUE	2680	5658	2858	5480	Whole_blood	cis-sQTL	0.001	primary	regulatory_build
open_chromatin_region	-0.202514	0.0634254	-3.19295	0.00140827	-0.326826	-0.0782027	TRUE	606	7732	654	7684	Whole_blood	cis-sQTL	0.001	primary	regulatory_build
promoter	1.31372	0.0393047	33.424	6.13906e-245	1.23668	1.39076	TRUE	3216	5122	1258	7080	Whole_blood	cis-sQTL	0.001	primary	regulatory_build
Repressed PolyComb	-0.38523	0.110541	-3.48494	0.000492247	-0.601887	-0.168573	TRUE	161	8177	328	8010	Whole_blood	cis-sQTL	0.001	primary	roadmap_E062
Weak Repressed PolyComb	-1.14561	0.0507822	-22.5592	1.09029e-112	-1.24514	-1.04608	TRUE	765	7573	2157	6181	Whole_blood	cis-sQTL	0.001	primary	roadmap_E062
Quiescent/Low	-0.991982	0.0369061	-26.8785	3.91544e-159	-1.06432	-0.919648	TRUE	2562	5776	4703	3635	Whole_blood	cis-sQTL	0.001	primary	roadmap_E062
Active_TSS	0.504861	0.0850357	5.93704	2.90207e-09	0.338194	0.671528	TRUE	616	7722	265	8073	Whole_blood	cis-sQTL	0.001	primary	roadmap_E062
Flanking Active TSS	1.22432	0.0598621	20.4524	5.71996e-93	1.107	1.34165	TRUE	1769	6569	489	7849	Whole_blood	cis-sQTL	0.001	primary	roadmap_E062
Strong transcription	1.03035	0.0393285	26.1986	2.75568e-151	0.953269	1.10743	TRUE	4283	4055	1575	6763	Whole_blood	cis-sQTL	0.001	primary	roadmap_E062
Weak transcription	0.366701	0.0381479	9.61262	7.07292e-22	0.291933	0.44147	TRUE	3972	4366	2241	6097	Whole_blood	cis-sQTL	0.001	primary	roadmap_E062
Genic enhancers	0.176347	0.0826355	2.13403	0.03284	0.0143844	0.33831	TRUE	665	7673	260	8078	Whole_blood	cis-sQTL	0.001	primary	roadmap_E062
Enhancers	-0.101707	0.0611289	-1.66381	0.0961507	-0.221517	0.0181037	TRUE	1081	7257	668	7670	Whole_blood	cis-sQTL	0.001	primary	roadmap_E062
ZNF genes & repeats	0.21227	0.13161	1.61287	0.106772	-0.0456808	0.470221	TRUE	196	8142	120	8218	Whole_blood	cis-sQTL	0.001	primary	roadmap_E062
Heterochromatin	-0.282243	0.0876234	-3.2211	0.00127701	-0.453982	-0.110505	TRUE	316	8022	489	7849	Whole_blood	cis-sQTL	0.001	primary	roadmap_E062
sequence_feature	-0.0300172	0.0513099	-0.585017	0.558536	-0.130583	0.0705484	TRUE	1269	29377	714	29932	Whole_blood	cis-sQTL	0.001	secondary	snpeff
5_prime_UTR_variant	0.488369	0.0428826	11.3885	4.77074e-30	0.404321	0.572418	TRUE	3084	27562	1129	29517	Whole_blood	cis-sQTL	0.001	secondary	snpeff
3_prime_UTR_variant	-0.00456777	0.0291194	-0.156864	0.875352	-0.0616407	0.0525051	TRUE	5448	25198	2787	27859	Whole_blood	cis-sQTL	0.001	secondary	snpeff
intron_variant	0.20418	0.0266365	7.6654	1.78274e-14	0.151973	0.256386	TRUE	25978	4668	20215	10431	Whole_blood	cis-sQTL	0.001	secondary	snpeff
downstream_gene_variant	0.625357	0.0198189	31.5536	1.60252e-218	0.586512	0.664201	TRUE	21466	9180	13882	16764	Whole_blood	cis-sQTL	0.001	secondary	snpeff
5_prime_UTR_premature_start_codon_gain_variant	-0.198122	0.0892401	-2.2201	0.0264117	-0.37303	-0.0232149	TRUE	611	30035	239	30407	Whole_blood	cis-sQTL	0.001	secondary	snpeff
synonymous_variant	0.183179	0.0367013	4.99106	6.00487e-07	0.111245	0.255112	TRUE	3383	27263	1410	29236	Whole_blood	cis-sQTL	0.001	secondary	snpeff
non_coding_transcript_exon_variant	0.43991	0.0236306	18.6162	2.37622e-77	0.393595	0.486225	TRUE	10526	20120	4646	26000	Whole_blood	cis-sQTL	0.001	secondary	snpeff
TF_binding_site_variant	-0.104006	0.0667825	-1.55738	0.119379	-0.234897	0.0268853	TRUE	686	29960	447	30199	Whole_blood	cis-sQTL	0.001	secondary	snpeff
intergenic_region	-0.690316	0.0225115	-30.6651	1.66486e-206	-0.734437	-0.646194	TRUE	9807	20839	14691	15955	Whole_blood	cis-sQTL	0.001	secondary	snpeff
splice_region_variant	0.584034	0.0518365	11.2668	1.91316e-29	0.482436	0.685632	TRUE	1907	28739	553	30093	Whole_blood	cis-sQTL	0.001	secondary	snpeff
upstream_gene_variant	0.62922	0.0196007	32.1019	4.14894e-226	0.590803	0.667636	TRUE	21598	9048	14011	16635	Whole_blood	cis-sQTL	0.001	secondary	snpeff
missense_variant	0.598226	0.0354795	16.8612	8.68112e-64	0.528688	0.667765	TRUE	4030	26616	1296	29350	Whole_blood	cis-sQTL	0.001	secondary	snpeff
CTCF_binding_site	0.0339773	0.0244879	1.38752	0.165285	-0.014018	0.0819727	TRUE	5356	25290	4479	26167	Whole_blood	cis-sQTL	0.001	secondary	regulatory_build
TF_binding_site	-0.11598	0.0489593	-2.3689	0.0178411	-0.211938	-0.0200211	TRUE	988	29658	953	29693	Whole_blood	cis-sQTL	0.001	secondary	regulatory_build
enhancer	-0.122583	0.0184737	-6.63554	3.23319e-11	-0.15879	-0.086375	TRUE	9674	20972	10215	20431	Whole_blood	cis-sQTL	0.001	secondary	regulatory_build
open_chromatin_region	-0.127598	0.0345598	-3.69209	0.000222415	-0.195334	-0.059862	TRUE	2021	28625	2053	28593	Whole_blood	cis-sQTL	0.001	secondary	regulatory_build
promoter	1.09213	0.0199314	54.7942	0	1.05306	1.13119	TRUE	11154	19492	4981	25665	Whole_blood	cis-sQTL	0.001	secondary	regulatory_build
Repressed PolyComb	-0.621584	0.0545223	-11.4005	4.15494e-30	-0.728446	-0.514722	TRUE	596	30050	1352	29294	Whole_blood	cis-sQTL	0.001	secondary	roadmap_E062
Weak Repressed PolyComb	-0.827108	0.0239472	-34.5387	2.10351e-261	-0.874043	-0.780172	TRUE	3620	27026	8031	22615	Whole_blood	cis-sQTL	0.001	secondary	roadmap_E062
Quiescent/Low	-0.807787	0.0184951	-43.6757	0	-0.844037	-0.771537	TRUE	9939	20707	16889	13757	Whole_blood	cis-sQTL	0.001	secondary	roadmap_E062
Active_TSS	0.77079	0.0447924	17.208	2.31094e-66	0.682998	0.858581	TRUE	2402	28244	814	29832	Whole_blood	cis-sQTL	0.001	secondary	roadmap_E062
Flanking Active TSS	0.666514	0.0309786	21.5153	1.12e-102	0.605797	0.727231	TRUE	5033	25613	1955	28691	Whole_blood	cis-sQTL	0.001	secondary	roadmap_E062
Transcr. at gene 5' and 3'	1.19799	0.0924342	12.9604	2.05062e-38	1.01682	1.37916	TRUE	805	29841	151	30495	Whole_blood	cis-sQTL	0.001	secondary	roadmap_E062
Strong transcription	0.804064	0.0201568	39.8904	0	0.764557	0.84357	TRUE	13975	16671	6069	24577	Whole_blood	cis-sQTL	0.001	secondary	roadmap_E062
Weak transcription	0.342964	0.0195428	17.5494	6.01119e-69	0.304661	0.381267	TRUE	13793	16853	8169	22477	Whole_blood	cis-sQTL	0.001	secondary	roadmap_E062
Genic enhancers	0.47147	0.0415092	11.3582	6.75103e-30	0.390114	0.552827	TRUE	2771	27875	965	29681	Whole_blood	cis-sQTL	0.001	secondary	roadmap_E062
Enhancers	0.0414854	0.0310871	1.33449	0.182045	-0.0194443	0.102415	TRUE	3967	26679	2381	28265	Whole_blood	cis-sQTL	0.001	secondary	roadmap_E062
ZNF genes & repeats	0.0750806	0.0739373	1.01546	0.309885	-0.0698338	0.219995	TRUE	562	30084	399	30247	Whole_blood	cis-sQTL	0.001	secondary	roadmap_E062
Heterochromatin	-0.445215	0.0463255	-9.61059	7.21355e-22	-0.536011	-0.354419	TRUE	988	29658	1746	28900	Whole_blood	cis-sQTL	0.001	secondary	roadmap_E062
sequence_feature	0.00670743	0.0937635	0.0715356	0.942971	-0.177066	0.190481	TRUE	425	7753	218	7960	Whole_blood	cis-sQTL	0.01	primary	snpeff
5_prime_UTR_variant	0.800774	0.0773234	10.3562	3.92367e-25	0.649223	0.952325	TRUE	1207	6971	328	7850	Whole_blood	cis-sQTL	0.01	primary	snpeff
3_prime_UTR_variant	0.199589	0.0560419	3.56142	0.00036886	0.0897484	0.309429	TRUE	1745	6433	744	7434	Whole_blood	cis-sQTL	0.01	primary	snpeff
intron_variant	0.461618	0.0552932	8.34856	6.91009e-17	0.353246	0.569991	TRUE	7300	878	5317	2861	Whole_blood	cis-sQTL	0.01	primary	snpeff
downstream_gene_variant	0.528961	0.0401569	13.1724	1.26586e-39	0.450255	0.607667	TRUE	5593	2585	3478	4700	Whole_blood	cis-sQTL	0.01	primary	snpeff
5_prime_UTR_premature_start_codon_gain_variant	-0.180616	0.161765	-1.11653	0.264194	-0.49767	0.136438	TRUE	235	7943	67	8111	Whole_blood	cis-sQTL	0.01	primary	snpeff
synonymous_variant	0.230185	0.068042	3.38299	0.000717023	0.0968252	0.363545	TRUE	1164	7014	415	7763	Whole_blood	cis-sQTL	0.01	primary	snpeff
non_coding_transcript_exon_variant	0.607521	0.0453551	13.3948	6.48942e-41	0.518626	0.696415	TRUE	3328	4850	1241	6937	Whole_blood	cis-sQTL	0.01	primary	snpeff
TF_binding_site_variant	0.00320481	0.126844	0.0252658	0.979843	-0.245404	0.251814	TRUE	239	7939	126	8052	Whole_blood	cis-sQTL	0.01	primary	snpeff
intergenic_region	-0.903694	0.0449844	-20.089	9.20216e-90	-0.991862	-0.815526	TRUE	2325	5853	3948	4230	Whole_blood	cis-sQTL	0.01	primary	snpeff
splice_region_variant	1.13278	0.0955052	11.8609	1.88937e-32	0.945591	1.31996	TRUE	817	7361	147	8031	Whole_blood	cis-sQTL	0.01	primary	snpeff
upstream_gene_variant	0.648911	0.039715	16.3392	5.19343e-60	0.571071	0.726751	TRUE	5711	2467	3439	4739	Whole_blood	cis-sQTL	0.01	primary	snpeff
missense_variant	0.358106	0.0702099	5.1005	3.38762e-07	0.220497	0.495714	TRUE	1062	7116	364	7814	Whole_blood	cis-sQTL	0.01	primary	snpeff
CTCF_binding_site	-0.023528	0.0485467	-0.484646	0.627927	-0.118678	0.0716218	TRUE	1454	6724	1224	6954	Whole_blood	cis-sQTL	0.01	primary	regulatory_build
TF_binding_site	-0.204658	0.0931936	-2.19605	0.0280884	-0.387314	-0.0220017	TRUE	279	7899	275	7903	Whole_blood	cis-sQTL	0.01	primary	regulatory_build
enhancer	-0.169043	0.0361645	-4.67427	2.95006e-06	-0.239924	-0.0981614	TRUE	2702	5476	2856	5322	Whole_blood	cis-sQTL	0.01	primary	regulatory_build
open_chromatin_region	-0.203173	0.0626202	-3.24453	0.00117646	-0.325906	-0.0804395	TRUE	639	7539	668	7510	Whole_blood	cis-sQTL	0.01	primary	regulatory_build
promoter	1.32208	0.0397653	33.2471	2.24768e-242	1.24414	1.40002	TRUE	3166	5012	1226	6952	Whole_blood	cis-sQTL	0.01	primary	regulatory_build
Repressed PolyComb	-0.368472	0.110397	-3.33769	0.000844782	-0.584846	-0.152097	TRUE	161	8017	321	7857	Whole_blood	cis-sQTL	0.01	primary	roadmap_E062
Weak Repressed PolyComb	-1.04259	0.0500726	-20.8215	2.76511e-96	-1.14073	-0.944446	TRUE	797	7381	2135	6043	Whole_blood	cis-sQTL	0.01	primary	roadmap_E062
Quiescent/Low	-1.0022	0.0371719	-26.9613	4.2018e-160	-1.07506	-0.929348	TRUE	2553	5625	4684	3494	Whole_blood	cis-sQTL	0.01	primary	roadmap_E062
Active_TSS	0.528185	0.084825	6.22675	4.76197e-10	0.361931	0.694439	TRUE	633	7545	260	7918	Whole_blood	cis-sQTL	0.01	primary	roadmap_E062
Flanking Active TSS	1.11507	0.0598632	18.6269	1.94396e-77	0.997738	1.2324	TRUE	1720	6458	493	7685	Whole_blood	cis-sQTL	0.01	primary	roadmap_E062
Strong transcription	1.03424	0.0400773	25.8062	7.54761e-147	0.955694	1.11279	TRUE	4190	3988	1506	6672	Whole_blood	cis-sQTL	0.01	primary	roadmap_E062
Weak transcription	0.358255	0.0388304	9.22615	2.80544e-20	0.282149	0.434361	TRUE	3942	4236	2166	6012	Whole_blood	cis-sQTL	0.01	primary	roadmap_E062
Genic enhancers	0.202473	0.0838469	2.4148	0.0157439	0.0381365	0.36681	TRUE	660	7518	247	7931	Whole_blood	cis-sQTL	0.01	primary	roadmap_E062
Enhancers	-0.0755247	0.061977	-1.21859	0.222999	-0.196997	0.045948	TRUE	1076	7102	637	7541	Whole_blood	cis-sQTL	0.01	primary	roadmap_E062
ZNF genes & repeats	0.227776	0.129775	1.75517	0.0792302	-0.026577	0.48213	TRUE	201	7977	121	8057	Whole_blood	cis-sQTL	0.01	primary	roadmap_E062
Heterochromatin	-0.259831	0.0859992	-3.02132	0.00251674	-0.428387	-0.0912759	TRUE	331	7847	506	7672	Whole_blood	cis-sQTL	0.01	primary	roadmap_E062
sequence_feature	-0.0272564	0.0547947	-0.497427	0.618888	-0.134652	0.0801394	TRUE	1077	26485	617	26945	Whole_blood	cis-sQTL	0.01	secondary	snpeff
5_prime_UTR_variant	0.410343	0.0458647	8.94682	3.65857e-19	0.32045	0.500236	TRUE	2513	25049	984	26578	Whole_blood	cis-sQTL	0.01	secondary	snpeff
3_prime_UTR_variant	0.0396452	0.0312096	1.27029	0.203983	-0.0215246	0.100815	TRUE	4661	22901	2365	25197	Whole_blood	cis-sQTL	0.01	secondary	snpeff
intron_variant	0.169557	0.0280307	6.04899	1.45754e-09	0.114618	0.224496	TRUE	22878	4684	18007	9555	Whole_blood	cis-sQTL	0.01	secondary	snpeff
downstream_gene_variant	0.62153	0.0205781	30.2034	2.13763e-200	0.581197	0.661862	TRUE	18907	8655	12248	15314	Whole_blood	cis-sQTL	0.01	secondary	snpeff
5_prime_UTR_premature_start_codon_gain_variant	-0.0864606	0.0980837	-0.881498	0.378048	-0.278701	0.10578	TRUE	499	27063	191	27371	Whole_blood	cis-sQTL	0.01	secondary	snpeff
synonymous_variant	0.118224	0.0398997	2.96302	0.00304635	0.0400217	0.196426	TRUE	2714	24848	1209	26353	Whole_blood	cis-sQTL	0.01	secondary	snpeff
non_coding_transcript_exon_variant	0.374319	0.0252648	14.8158	1.15748e-49	0.324801	0.423837	TRUE	8772	18790	4042	23520	Whole_blood	cis-sQTL	0.01	secondary	snpeff
TF_binding_site_variant	-0.0851322	0.0682109	-1.24807	0.212004	-0.218823	0.0485586	TRUE	640	26922	425	27137	Whole_blood	cis-sQTL	0.01	secondary	snpeff
intergenic_region	-0.60936	0.0241616	-25.2202	2.40394e-140	-0.656716	-0.562004	TRUE	9161	18401	13043	14519	Whole_blood	cis-sQTL	0.01	secondary	snpeff
splice_region_variant	0.452399	0.0564531	8.01371	1.11296e-15	0.341753	0.563045	TRUE	1438	26124	480	27082	Whole_blood	cis-sQTL	0.01	secondary	snpeff
upstream_gene_variant	0.619404	0.0203321	30.4644	7.71896e-204	0.579554	0.659254	TRUE	18917	8645	12340	15222	Whole_blood	cis-sQTL	0.01	secondary	snpeff
missense_variant	0.480372	0.0392549	12.2372	1.96601e-34	0.403434	0.55731	TRUE	3055	24507	1079	26483	Whole_blood	cis-sQTL	0.01	secondary	snpeff
CTCF_binding_site	0.0445894	0.025599	1.74184	0.0815365	-0.00558377	0.0947625	TRUE	4936	22626	4080	23482	Whole_blood	cis-sQTL	0.01	secondary	regulatory_build
TF_binding_site	-0.148805	0.0519671	-2.86344	0.00419062	-0.250659	-0.0469513	TRUE	870	26692	849	26713	Whole_blood	cis-sQTL	0.01	secondary	regulatory_build
enhancer	-0.090273	0.0194179	-4.64897	3.33602e-06	-0.128331	-0.0522147	TRUE	8815	18747	9084	18478	Whole_blood	cis-sQTL	0.01	secondary	regulatory_build
open_chromatin_region	-0.107912	0.0358423	-3.01074	0.00260609	-0.178161	-0.0376623	TRUE	1893	25669	1892	25670	Whole_blood	cis-sQTL	0.01	secondary	regulatory_build
promoter	1.05678	0.0213036	49.6054	0	1.01502	1.09853	TRUE	9564	17998	4325	23237	Whole_blood	cis-sQTL	0.01	secondary	regulatory_build
Repressed PolyComb	-0.548373	0.0561612	-9.76427	1.6026e-22	-0.658447	-0.438299	TRUE	562	27000	1202	26360	Whole_blood	cis-sQTL	0.01	secondary	roadmap_E062
Weak Repressed PolyComb	-0.80358	0.025054	-32.0739	1.02078e-225	-0.852685	-0.754475	TRUE	3335	24227	7330	20232	Whole_blood	cis-sQTL	0.01	secondary	roadmap_E062
Quiescent/Low	-0.774606	0.0195664	-39.5886	0	-0.812956	-0.736257	TRUE	9054	18508	15137	12425	Whole_blood	cis-sQTL	0.01	secondary	roadmap_E062
Active_TSS	0.633277	0.0480413	13.1819	1.115e-39	0.539118	0.727436	TRUE	1941	25621	743	26819	Whole_blood	cis-sQTL	0.01	secondary	roadmap_E062
Flanking Active TSS	0.705403	0.0333681	21.1401	3.40661e-99	0.640003	0.770803	TRUE	4438	23124	1642	25920	Whole_blood	cis-sQTL	0.01	secondary	roadmap_E062
Transcr. at gene 5' and 3'	1.41767	0.107952	13.1325	2.14599e-39	1.20609	1.62925	TRUE	717	26845	105	27457	Whole_blood	cis-sQTL	0.01	secondary	roadmap_E062
Strong transcription	0.766242	0.021682	35.3399	1.43108e-273	0.723746	0.808738	TRUE	11980	15582	5149	22413	Whole_blood	cis-sQTL	0.01	secondary	roadmap_E062
Weak transcription	0.366383	0.020709	17.692	4.83553e-70	0.325794	0.406972	TRUE	12445	15117	7163	20399	Whole_blood	cis-sQTL	0.01	secondary	roadmap_E062
Genic enhancers	0.335293	0.0440878	7.60513	2.84628e-14	0.248883	0.421703	TRUE	2394	25168	875	26687	Whole_blood	cis-sQTL	0.01	secondary	roadmap_E062
Enhancers	0.0153806	0.0331788	0.463567	0.642958	-0.0496487	0.0804099	TRUE	3501	24061	2081	25481	Whole_blood	cis-sQTL	0.01	secondary	roadmap_E062
ZNF genes & repeats	0.0669847	0.0784723	0.85361	0.393321	-0.0868181	0.220787	TRUE	510	27052	339	27223	Whole_blood	cis-sQTL	0.01	secondary	roadmap_E062
Heterochromatin	-0.366961	0.0483001	-7.59751	3.01876e-14	-0.461627	-0.272294	TRUE	932	26630	1512	26050	Whole_blood	cis-sQTL	0.01	secondary	roadmap_E062

### Sheet: Table S4
PWM	Probability eVariant allele favoring binding associates with increased expression of gene	eVariant-gene pairs	pvalue	bonferroni_pvalue
OTX_1	0.346939	49	0.0443842	1
LHX8_4	0.382609	115	0.0149647	1
NFATC2_1	0.386139	202	0.00148197	0.800265
RUNX1_1	0.39759	83	0.0784196	1
HBP1_1	0.408784	296	0.00201501	1
E2F2_4	0.40884	181	0.0171398	1
HNF1_3	0.411043	163	0.027989	1
ZNF384_1	0.41206	199	0.015731	1
NFATC1_3	0.412752	298	0.00306839	1
HNF1_2	0.415094	212	0.0160241	1
HOXA3_1	0.415842	101	0.110918	1
E2F_known2	0.417323	127	0.0755306	1
GZF1_1	0.419355	155	0.0535376	1
HOXD13_3	0.424242	99	0.15907	1
E2F_known30	0.425806	155	0.076876	1
PROX1_1	0.428571	196	0.0535063	1
HSFY2_1	0.428571	56	0.349682	1
ZBED1_1	0.428571	56	0.349682	1
E2F_known15	0.432432	518	0.00239973	1
CLOCK::ARNTL_1	0.433628	452	0.00545978	1
CDX_1	0.433775	302	0.0246585	1
ALX1_1	0.435897	117	0.195349	1
ARID5A_1	0.436975	119	0.199158	1
ZNF410_2	0.438356	219	0.0786937	1
EN1_1	0.44	100	0.271253	1
HAND1_1	0.440262	611	0.00354782	1
HSFY2_2	0.44186	43	0.542384	1
PBX1_2	0.442308	156	0.173291	1
FOXI1_4	0.442982	228	0.0975759	1
RXRA_known3	0.445946	222	0.122477	1
PBX3_known1	0.446009	213	0.131512	1
SOX7_1	0.446215	251	0.100584	1
RUNX1_2	0.447471	257	0.104655	1
SOX8_9	0.448276	232	0.13086	1
GRHL1_1	0.448763	283	0.0958537	1
NR1H4_3	0.449029	412	0.0432604	1
AHR::ARNT::HIF1A_1	0.45142	669	0.0132876	1
SRY_6	0.451613	217	0.174424	1
PITX2_1	0.452229	471	0.042506	1
MYOD1_1	0.453061	735	0.0120825	1
GRHL1_3	0.453552	183	0.236823	1
DUX4_1	0.454106	207	0.2108	1
NFATC1_1	0.454167	480	0.0495711	1
POU2F2_known10	0.454545	154	0.294814	1
ATF3_known5	0.455253	514	0.0470541	1
MA0143.3	0.455357	224	0.204164	1
NFY_known2	0.45614	171	0.284314	1
HMX1_2	0.456311	103	0.430689	1
NFAT5_1	0.456869	313	0.141545	1
INSM1_1	0.457211	1262	0.00258165	1
POU5F1_known3	0.458498	253	0.208526	1
ZNF628_1	0.458861	316	0.15951	1
ZIC3_1	0.459067	965	0.0120028	1
NR2E1_4	0.459459	407	0.112587	1
HAND1_2	0.459547	309	0.172055	1
MEOX2_3	0.460123	163	0.347293	1
OTX1_4	0.460317	63	0.614655	1
RUNX1_4	0.460432	139	0.396415	1
ESRRA_known3	0.460803	523	0.0801783	1
SCRT2_1	0.461111	360	0.154631	1
ZBTB14_2	0.461128	1312	0.00527734	1
GFI1B_1	0.46114	193	0.313576	1
HOXA5_2	0.461538	78	0.571587	1
NFATC1_2	0.462585	294	0.220606	1
HNF4_known8	0.462898	283	0.234432	1
NR4A_known2	0.463519	466	0.126249	1
IRF_known16	0.463687	179	0.369806	1
HNF4_known25	0.4637	427	0.14647	1
BHLHE22_1	0.464286	140	0.44699	1
OSR2_1	0.464738	553	0.106026	1
SIX5_known6	0.464744	312	0.234431	1
ZEB1_known1	0.465082	673	0.0761226	1
HSF_known2	0.465438	434	0.163833	1
ZNF410_1	0.466035	633	0.0949702	1
ZBTB7A_known1	0.466063	1105	0.025961	1
AFP_1	0.466102	118	0.519491	1
MA0594.1	0.466165	133	0.488022	1
MYC_known1	0.466851	724	0.0806106	1
PRDM4_1	0.46696	454	0.173435	1
RFX3_4	0.467153	274	0.30441	1
MAF_known12	0.467505	477	0.169498	1
POU2F2_known1	0.467593	216	0.376447	1
TCF3_4	0.468269	1623	0.0113229	1
ZBTB18_2	0.468354	553	0.148159	1
ZBTB14_1	0.469201	763	0.0957862	1
SOX10_6	0.469565	230	0.391384	1
MEIS1::HOXA9_1	0.469945	183	0.459867	1
IRF4_1	0.47012	251	0.376909	1
ZNF75A_1	0.470175	570	0.166848	1
SOX4_2	0.47037	270	0.361336	1
HNF4_known26	0.470501	678	0.134129	1
ZBTB49_1	0.470774	633	0.152411	1
HNF4_known15	0.47138	1188	0.0518657	1
ZNF524_2	0.471831	852	0.107301	1
HOMEZ_2	0.472527	91	0.675222	1
TP53_4	0.472851	884	0.113877	1
NKX2-5_1	0.472906	203	0.482857	1
VENTX_2	0.473282	131	0.600295	1
TBX21_6	0.473934	422	0.306652	1
NKX2-1_1	0.474026	154	0.572846	1
RARA_3	0.474053	713	0.177549	1
TCF7_2	0.474308	253	0.450654	1
GLIS2_1	0.475113	1547	0.0532907	1
MAF_known6	0.475655	267	0.462777	1
MYC_known20	0.476263	653	0.240376	1
POU1F1_4	0.477124	153	0.627771	1
PPARA_1	0.477228	505	0.32759	1
HMX3_1	0.477778	360	0.429236	1
ZNF784_1	0.477778	360	0.429236	1
DMRT2_1	0.477876	226	0.549488	1
T_3	0.478022	364	0.431783	1
POU3F3_1	0.478022	182	0.603971	1
AP3_1	0.478261	69	0.809949	1
SMAD4_1	0.478528	978	0.189819	1
POU2F2_known5	0.478723	188	0.6098	1
IKZF3_1	0.478873	284	0.514002	1
PLAGL1_1	0.479061	3367	0.0158216	1
YY1_known4	0.479303	459	0.40084	1
ARID5B_1	0.479381	194	0.615381	1
IKZF1_2	0.479437	924	0.223504	1
ONECUT3_1	0.479798	198	0.618971	1
HIC1_5	0.47993	573	0.358074	1
HNF4_known22	0.480583	412	0.45995	1
ZBTB6_1	0.480692	751	0.306904	1
FOXJ2_2	0.480769	156	0.689054	1
GCM1_3	0.481052	1293	0.181894	1
MA0103.2	0.481176	850	0.287644	1
RXRG_2	0.481481	648	0.366259	1
HMGA1_1	0.481481	135	0.730789	1
ZNF8_1	0.481707	164	0.696341	1
NR3C1_known18	0.481728	301	0.564424	1
E2F_known23	0.482604	891	0.314878	1
PAX8_1	0.482618	489	0.469381	1
SREBP_known2	0.48307	886	0.329923	1
HES7_1	0.483636	1100	0.291289	1
E2F2_2	0.48374	246	0.655466	1
ZNF691_1	0.483776	678	0.419975	1
EGR1_known9	0.484248	1111	0.307703	1
IRX3_3	0.484305	223	0.687932	1
TCF3_1	0.484315	1817	0.188918	1
TEAD1_2	0.484594	357	0.59669	1
TBX1_4	0.4846	487	0.525862	1
AP1_known10	0.484615	130	0.792583	1
ZSCAN4_3	0.48468	718	0.433229	1
KLF12_1	0.484725	491	0.527553	1
RFX5_known3	0.485149	202	0.725085	1
E2F7_1	0.485185	270	0.670182	1
NFKB_known1	0.485194	878	0.398845	1
YY1_known2	0.486124	1045	0.38641	1
FOXB1_2	0.486207	290	0.681105	1
HIC1_4	0.486222	1633	0.276225	1
CPEB1_1	0.486842	228	0.740626	1
NHLH1_1	0.486971	3569	0.123554	1
ZBTB33_known1	0.487124	466	0.610404	1
MSC_1	0.487179	429	0.629286	1
GTF2A_1	0.487603	242	0.747974	1
GLIS1_1	0.487805	861	0.495515	1
ITGB2_1	0.48785	535	0.603938	1
VDR_5	0.488312	385	0.683535	1
NR4A_known3	0.488372	215	0.785084	1
PRDM1_known1	0.488688	884	0.522821	1
MA0527.1	0.488889	495	0.653139	1
TCF12_known1	0.488918	767	0.563477	1
VDR_3	0.489083	1374	0.434016	1
ZNF423_1	0.489627	723	0.60263	1
MZF1_1	0.489955	896	0.570107	1
PAX6_2	0.489988	849	0.58295	1
CREB3L2_1	0.490119	506	0.689125	1
DBP_1	0.490385	104	0.921949	1
POU2F2_4	0.491803	183	0.882518	1
NFY_known4	0.491803	244	0.847749	1
MEIS2_2	0.491909	309	0.82004	1
SMAD3_1	0.492147	382	0.798129	1
TAL1_known3	0.492281	583	0.74043	1
AHR_2	0.492337	522	0.759348	1
SP1_known3	0.492355	1635	0.552831	1
TFAP2_known16	0.493049	2158	0.53246	1
NR2F2_1	0.493191	1028	0.68516	1
VDR_2	0.49323	517	0.791903	1
RORA_2	0.493333	150	0.934961	1
SPZ1_1	0.493532	2551	0.526369	1
EBF1_known1	0.494021	1589	0.651603	1
GATA_known5	0.494208	259	0.90113	1
CUX1_4	0.494444	180	0.940612	1
NR1H4_1	0.4947	283	0.905392	1
TBX5_5	0.494834	1839	0.674686	1
NR4A_known4	0.494845	194	0.942789	1
YY1_known3	0.494872	390	0.879282	1
ZIC1_2	0.494911	3635	0.550444	1
ARHGEF12_1	0.49505	101	1	1
KLF13_1	0.495069	1014	0.777474	1
ZBTB3_1	0.495074	2030	0.673253	1
SMAD3_3	0.495413	109	1	1
NR3C1_known12	0.495495	444	0.886806	1
SMAD_1	0.495595	454	0.88805	1
GATA_known6	0.495614	228	0.947217	1
MEF2_known5	0.49577	591	0.869325	1
RFX5_known5	0.495775	355	0.915484	1
HNF1B_2	0.495868	121	1	1
RXRG_3	0.495913	367	0.916871	1
GTF2I_1	0.496	1000	0.824826	1
ZNF143_known2	0.496038	631	0.873498	1
IRX6_1	0.496154	260	0.950565	1
RARG_9	0.496296	675	0.877656	1
EBF1_known2	0.496484	711	0.880769	1
REST_known3	0.496738	2146	0.779005	1
RXRA_known2	0.496743	614	0.903648	1
CTCF_known2	0.496781	932	0.869915	1
HSF_known1	0.496815	157	1	1
NRF1_known2	0.496923	650	0.906341	1
IKZF2_3	0.496951	328	0.955978	1
NR5A2_1	0.497126	696	0.909475	1
ZSCAN4_2	0.497186	533	0.930977	1
NR3C1_known6	0.497479	595	0.934662	1
THRA_1	0.497703	653	0.937624	1
BATF_known1	0.497817	229	1	1
ZNF143_known1	0.498058	2060	0.877434	1
PTEN_1	0.498137	805	0.943809	1
ZNF282_1	0.498316	594	0.967276	1
CENPB_1	0.498423	317	1	1
NANOG_known1	0.498551	345	1	1
GLI_1	0.498634	1464	0.937508	1
SEF1_1	0.498753	802	0.971834	1
ZSCAN16_1	0.498759	403	1	1
TBX1_1	0.498807	838	0.972446	1
HIC1_3	0.498952	954	0.974174	1
ESRRA_known6	0.498952	954	0.974174	1
FOXJ2_1	0.499197	623	1	1
HES1_1	0.499206	1260	0.977527	1
HIF1A_1	0.499255	671	1	1
VDR_1	0.499793	2421	1	1
NKX6-1_1	0.5	240	1	1
ATF6_1	0.5	178	1	1
ZNF652_1	0.5	148	1	1
LHX6_4	0.5	96	1	1
MEIS2_1	0.5	302	1	1
MA0482.1	0.5	192	1	1
NKX2-2_1	0.5	146	1	1
RHOXF1_7	0.5	166	1	1
TGIF1_1	0.5	254	1	1
SOX1_1	0.5	152	1	1
HOMEZ_1	0.5	88	1	1
RORA_7	0.5	584	1	1
SRF_known7	0.5	190	1	1
ZSCAN26_1	0.5	142	1	1
NKX3-1_1	0.5	106	1	1
IRF_known2	0.5	326	1	1
HOXD12_1	0.5	92	1	1
PAX6_3	0.5	208	1	1
MYF_1	0.50036	1387	1	1
GLI2_2	0.500666	751	1	1
NR6A1_1	0.500975	513	1	1
COMP1_1	0.500986	507	1	1
EOMES_3	0.501048	477	1	1
PAX5_known2	0.501303	1151	0.952994	1
ZNF350_1	0.501463	1025	0.950193	1
HINFP_4	0.501667	2400	0.886383	1
HNF4_known12	0.501779	4496	0.822989	1
PAX4_2	0.502075	241	1	1
PLAG1_1	0.502345	3412	0.797341	1
TP53_6	0.502688	372	0.958659	1
TGIF2_1	0.503226	310	0.95472	1
MA0515.1	0.503401	294	0.953506	1
CUX1_7	0.503704	135	1	1
FOXC1_2	0.503937	127	1	1
DDIT3::CEBPA_1	0.504219	474	0.890422	1
AHR::ARNT_2	0.504673	963	0.79658	1
MA0471.1	0.505183	1447	0.712858	1
ZNF524_1	0.505604	803	0.777724	1
LMO2_2	0.505747	174	0.939599	1
PAX5_known1	0.505886	3313	0.509134	1
RUNX3_1	0.505945	757	0.771254	1
MA0469.1	0.506162	3408	0.482486	1
MA0513.1	0.506784	1253	0.651282	1
TATA_known6	0.506849	511	0.790714	1
PAX6_1	0.506944	288	0.859723	1
E4F1_1	0.507109	211	0.890531	1
PAX4_1	0.507115	3303	0.423487	1
MA0528.1	0.507199	13405	0.0972497	1
E2F_known18	0.507246	345	0.829531	1
GFI1_1	0.507341	613	0.746637	1
ATF2_1	0.507353	136	0.931708	1
PAX5_known3	0.5074	473	0.782675	1
EOMES_1	0.507547	530	0.761115	1
EBF1_known4	0.507567	859	0.682245	1
GATA_known10	0.507625	459	0.779471	1
TFAP2B_1	0.507812	1664	0.53998	1
PAX4_5	0.507848	1784	0.522676	1
RARG_8	0.508083	433	0.773124	1
GCM1_1	0.50817	612	0.716037	1
THRB_2	0.508411	535	0.729476	1
SPDEF_4	0.508685	403	0.765074	1
NR2E1_1	0.508982	167	0.877067	1
NKX2-6_1	0.509225	271	0.808074	1
XBP1_2	0.509434	212	0.83682	1
BARHL2_7	0.509434	106	0.922685	1
HIC1_2	0.50946	3594	0.263736	1
ZKSCAN3_1	0.509485	369	0.754825	1
MYB_2	0.509728	257	0.803023	1
TFAP2_known4	0.509827	3358	0.261991	1
ZNF713_1	0.509946	553	0.670698	1
FOXK1_3	0.51	200	0.83207	1
CACBP_1	0.510046	1941	0.388405	1
TFAP2B_3	0.510189	1374	0.466381	1
ZNF589_1	0.510294	1360	0.464096	1
HINFP_3	0.510365	2412	0.318417	1
TEAD1_4	0.510417	288	0.768338	1
MSX2_3	0.51049	143	0.86725	1
TP53_5	0.510557	521	0.661349	1
POU1F1_1	0.510638	141	0.866322	1
MTF1_3	0.511156	493	0.652482	1
FOXO6_3	0.511161	896	0.525618	1
ZFX_1	0.511442	3496	0.181506	1
RFX5_known4	0.511551	303	0.73039	1
TEAD2_1	0.511965	1588	0.353158	1
TFAP4_1	0.512094	1447	0.37143	1
ARNTL_1	0.512121	330	0.700049	1
ATF3_known4	0.512334	527	0.601205	1
BACH1_1	0.512545	558	0.58213	1
NR2E3_1	0.512821	78	0.909946	1
NR3C1_known1	0.51296	733	0.506177	1
TATA_known2	0.513514	148	0.805321	1
J4153	0.513725	255	0.707193	1
MYF6_1	0.513739	1201	0.355816	1
RARA_1	0.513978	465	0.577925	1
SRY_3	0.514019	107	0.846802	1
FOXJ3_8	0.514188	881	0.418772	1
SREBP_known4	0.514205	704	0.473962	1
MA0520.1	0.514218	422	0.592376	1
EP300_known1	0.514286	1225	0.331337	1
YY1_known1	0.514286	455	0.573777	1
KLF16_1	0.514384	2920	0.124528	1
TCF7L2_known7	0.514469	311	0.650159	1
MA0060.2	0.514512	379	0.607544	1
ZBTB7A_known2	0.514943	1305	0.292838	1
ALX4_1	0.515152	231	0.693101	1
RUNX2_5	0.515193	724	0.435142	1
MAF_known3	0.515337	326	0.618225	1
MYBL2_2	0.515625	128	0.791007	1
OVOL2_1	0.515701	1433	0.245092	1
NR3C1_known13	0.515873	504	0.504075	1
EGR1_known6	0.516098	3168	0.0727264	1
CACD_1	0.516193	2007	0.153106	1
MZF1_2	0.516449	1915	0.156524	1
ZIC3_4	0.516454	1884	0.159895	1
PPARA_2	0.516754	1343	0.229876	1
MEF2_known9	0.516807	238	0.650106	1
PAX9_1	0.516814	565	0.448919	1
NKX2-3_1	0.516908	207	0.67676	1
FOXA_known6	0.517073	205	0.675277	1
SPDEF_6	0.517162	437	0.503087	1
J4143	0.517483	572	0.42697	1
FOXG1_1	0.517778	450	0.479541	1
FOXJ1_1	0.517857	448	0.478562	1
E2F_known1	0.518293	164	0.696341	1
IRF_known10	0.518605	430	0.469497	1
MA0100.2	0.5189	291	0.557809	1
PAX3_1	0.5189	291	0.557809	1
TBX21_4	0.518939	528	0.408335	1
SP4_2	0.518977	2503	0.0602402	1
FOXP3_1	0.519174	339	0.514622	1
ZNF219_1	0.519251	4805	0.00793772	1
PBX1_1	0.519608	102	0.766604	1
CUX1_5	0.519608	102	0.766604	1
NR3C1_known5	0.519868	302	0.526816	1
TBX20_5	0.52024	667	0.314067	1
HDX_1	0.520305	394	0.449877	1
GCM_1	0.520426	563	0.353838	1
TFAP2_known7	0.52048	2002	0.0702211	1
ESRRA_known11	0.520548	219	0.588892	1
AHR_1	0.520686	991	0.203833	1
T_2	0.52093	215	0.585447	1
RBPJ_1	0.521036	309	0.494887	1
RFX3_1	0.521073	522	0.358032	1
AIRE_1	0.521246	353	0.456232	1
FOXC1_6	0.521277	470	0.38083	1
EN1_2	0.521341	328	0.472933	1
TFCP2_1	0.521595	602	0.308237	1
ATF3_known10	0.522222	270	0.503289	1
CDC5L_1	0.522727	132	0.663585	1
POU3F2_1	0.523179	151	0.625504	1
HMX2_1	0.523179	151	0.625504	1
RXRA_known6	0.52322	323	0.436038	1
ARNT_2	0.523242	839	0.18952	1
POU6F1_3	0.523256	172	0.593647	1
RREB1_2	0.523322	5081	0.000928386	0.501328
MA0498.1	0.523866	838	0.17787	1
AHR::ARNT_1	0.523979	563	0.273166	1
MEF2D_1	0.52443	307	0.424324	1
FOXO3_4	0.52459	244	0.481383	1
ZNF232_1	0.524691	162	0.582476	1
POU3F2_2	0.524804	383	0.357716	1
RREB1_1	0.52503	2537	0.0123498	1
EWSR1::FLI1_1	0.525637	3179	0.00405601	1
STAT_known3	0.525813	523	0.255558	1
NFE2_known2	0.525836	329	0.377745	1
AP1_known7	0.525926	405	0.320318	1
TEF_1	0.526012	173	0.54316	1
TP53_2	0.526042	384	0.332258	1
TBX20_2	0.526427	473	0.269783	1
THRB_3	0.526897	725	0.158113	1
CPHX_1	0.527027	222	0.460427	1
ZNF740_3	0.527031	3163	0.00249969	1
MYB_1	0.527152	755	0.145412	1
ZBTB12_1	0.527397	292	0.380079	1
MYBL2_1	0.527778	72	0.723948	1
MAF_known4	0.527881	269	0.39337	1
FOXB1_1	0.527919	394	0.29006	1
PAX2_1	0.528195	532	0.2086	1
MAFF_1	0.528244	655	0.159483	1
NFKB_known5	0.528363	617	0.171015	1
ZNF35_1	0.528841	1751	0.0168341	1
HF1H3B_1	0.529567	4177	0.000140479	0.0758584
PBX1_5	0.530172	232	0.393434	1
CDX2_1	0.530201	149	0.512356	1
MA0518.1	0.530303	462	0.209013	1
NFIB_1	0.530529	737	0.105005	1
ZNF281_1	0.531957	9106	1.1253e-09	6.07662e-07
NFE2L1_1	0.531977	344	0.2575	1
NKX2-5_2	0.532258	62	0.703537	1
FOXM1_1	0.532468	231	0.357009	1
SREBP_known3	0.533049	469	0.1659	1
CUX1_8	0.533333	75	0.644464	1
LBX2_2	0.533333	135	0.491262	1
HOXA5_1	0.533487	433	0.178366	1
CEBPB_known3	0.533512	373	0.213933	1
RFX2_2	0.533762	311	0.256718	1
IRF_known4	0.534435	363	0.207726	1
POU6F2_3	0.534884	86	0.590036	1
SRF_known3	0.535055	271	0.27418	1
DMRT1_1	0.535211	284	0.259518	1
POU6F1_1	0.535714	112	0.508513	1
GATA_known7	0.535714	168	0.396133	1
RUNX_2	0.536098	651	0.0713251	1
SOX11_1	0.536489	507	0.109771	1
HLF_4	0.537037	108	0.500766	1
GATA_known16	0.537313	268	0.24575	1
ZBTB16_1	0.537356	348	0.180117	1
IRF_known21	0.537634	372	0.161458	1
PAX3_2	0.537931	145	0.406368	1
STAT_known5	0.538226	327	0.184357	1
NFE2L1::MAFG_1	0.538336	613	0.063092	1
NFKB_known10	0.538725	1459	0.00335214	1
CUX1_6	0.53886	386	0.139827	1
SRY_7	0.53886	193	0.313576	1
TCF7L2_known1	0.539007	141	0.399787	1
RUNX2_3	0.539855	276	0.20613	1
MA0036.2	0.54	200	0.28882	1
CCDC6_1	0.540107	187	0.30593	1
POU1F1_2	0.541176	255	0.210322	1
FOXD1_1	0.541485	229	0.234184	1
MA0488.1	0.542373	295	0.1622	1
TCF21_1	0.542986	442	0.0783049	1
IRF_known18	0.544643	224	0.204164	1
NFIC_1	0.544928	1380	0.000922857	0.498343
NR3C1_known11	0.545723	339	0.103093	1
PAX2_3	0.545894	207	0.2108	1
FOXJ3_3	0.546326	313	0.113356	1
AIRE_2	0.546358	302	0.120117	1
POU2F2_known6	0.547264	201	0.204105	1
PDX1_1	0.547368	95	0.41191	1
IRF_known14	0.54835	879	0.00458051	1
NKX6-2_1	0.54878	82	0.439705	1
HESX1_2	0.54902	102	0.372944	1
CEBPG_1	0.549815	271	0.114081	1
ZEB1_known4	0.549828	291	0.100551	1
SRY_4	0.55	140	0.271842	1
SOX10_7	0.550459	218	0.154778	1
SOX12_1	0.55122	205	0.162294	1
ELF2_1	0.551448	1623	3.72538e-05	0.0201171
LHX2_3	0.551724	145	0.244884	1
MAF_known1	0.553173	1166	0.000311918	0.168435
DPRX_2	0.553398	103	0.324479	1
SOX17_2	0.553763	186	0.163398	1
MA0479.1	0.554217	249	0.0992235	1
MYB_5	0.554878	164	0.184182	1
GMEB2_2	0.554878	164	0.184182	1
MEF2_known1	0.555957	277	0.0712708	1
OBOX2_1	0.556485	239	0.0923994	1
CEBPB_known5	0.556886	334	0.0427524	1
STAT_known15	0.557047	596	0.00601533	1
SRF_known1	0.557522	226	0.0961005	1
TATA_known1	0.55814	172	0.147196	1
HOXA7_1	0.558824	102	0.276014	1
CACD_2	0.560844	1849	1.8335e-07	9.90091e-05
SOX9_1	0.560976	246	0.0642426	1
BCL6B_1	0.561086	221	0.0800647	1
CBX5_1	0.562212	217	0.0773233	1
MA0140.2	0.5625	320	0.0290869	1
HLTF_1	0.563953	172	0.109056	1
POU4F2_2	0.566434	143	0.131979	1
GMEB1_1	0.567335	349	0.0136892	1
POU3F2_3	0.567568	74	0.295413	1
CUX2_1	0.569106	123	0.148816	1
MA0037.2	0.571429	91	0.208174	1
ISX_2	0.572519	131	0.115454	1
RHOXF1_1	0.57346	211	0.0386433	1
MA0137.3	0.574603	315	0.00943832	1
TFCP2_5	0.57551	245	0.02126	1
CUX1_1	0.576087	92	0.174984	1
POU6F2_2	0.578035	173	0.0477564	1
FOXO3_2	0.578595	299	0.0077036	1
ATF4_3	0.579767	257	0.0124406	1
NKX2-5_3	0.582809	477	0.000345202	0.186409
ETS_known13	0.585044	682	1.01677e-05	0.00549054
HINFP_1	0.588571	175	0.0230682	1
MSX1_1	0.588785	107	0.081353	1
LHX3_3	0.588889	180	0.020597	1
FOXL1_2	0.590164	122	0.0568227	1
BRCA1_known2	0.593074	231	0.00560407	1
MYBL2_4	0.594059	101	0.072757	1
YY2_1	0.596774	310	0.000778548	0.420416
LHX3_1	0.6	115	0.0397505	1
HMBOX1_2	0.6	70	0.119609	1
MA0466.1	0.601253	479	1.08013e-05	0.0058327
GMEB2_3	0.601449	138	0.0211995	1
SP100_1	0.610687	131	0.0141179	1
ETS_known17	0.611834	845	8.36347e-11	4.51628e-08
FLI1_4	0.614035	399	6.06413e-06	0.00327463
LHX3_2	0.61413	184	0.00241416	1
RUNX2_2	0.614334	293	0.000108277	0.0584696
MA0501.1	0.616967	389	4.58475e-06	0.00247577
SOX_1	0.61811	254	0.000201022	0.108552
PAX7_3	0.62766	94	0.0172096	1
IRF_known6	0.628049	164	0.00129558	0.699615
CEBPG_2	0.633484	221	8.74666e-05	0.047232
ELF1_known1	0.640118	678	2.75299e-13	1.48662e-10
ETS_known1	0.641775	924	5.41496e-18	2.92408e-15
ETV6_1	0.643958	1233	3.2427e-24	1.75106e-21
MYBL2_3	0.650602	83	0.00803671	1
FOXO3_5	0.652174	138	0.000440585	0.237916
SPDEF_1	0.659615	520	2.93036e-13	1.5824e-10
ETS_known5	0.662252	755	3.2642e-19	1.76267e-16
ELF3_3	0.666667	642	2.14509e-17	1.15835e-14
ETV7_1	0.688776	588	2.81722e-20	1.5213e-17
ETS_known7	0.695652	575	2.9313e-21	1.5829e-18
MYBL1_1	0.699029	103	6.59633e-05	0.0356202
SPI1_known1	0.735825	776	9.74964e-41	5.26481e-38
SPI1_known4	0.739234	836	4.7302e-45	2.55431e-42
FEV_1	0.740426	470	3.20303e-26	1.72964e-23

### Sheet: Table S5
	Coef.	Std.Err.	z	P>|z|	[0.025	0.975]	converged	n_hits_in_annotation	n_hits_not_in_annotation	n_controls_in_annotation	n_controls_not_in_annotation	tissue	modality	maf_threshold	in_whole_blood	annotation
sequence_feature	0.0927385	0.0740097	1.25306	0.210184	-0.0523177	0.237795	TRUE	588	10275	328	10535	Lung	cis-eQTL	0.01	0	snpeff
5_prime_UTR_variant	0.461738	0.0617821	7.47365	7.80028e-14	0.340647	0.582828	TRUE	1389	9474	570	10293	Lung	cis-eQTL	0.01	0	snpeff
3_prime_UTR_variant	0.364939	0.0435694	8.37603	5.47444e-17	0.279544	0.450333	TRUE	2586	8277	1279	9584	Lung	cis-eQTL	0.01	0	snpeff
intron_variant	0.304533	0.0428683	7.10392	1.21269e-12	0.220512	0.388553	TRUE	8978	1885	7313	3550	Lung	cis-eQTL	0.01	0	snpeff
downstream_gene_variant	0.339265	0.0340595	9.96095	2.259e-23	0.272509	0.40602	TRUE	7217	3646	5047	5816	Lung	cis-eQTL	0.01	0	snpeff
5_prime_UTR_premature_start_codon_gain_variant	-0.0871902	0.120998	-0.720592	0.471161	-0.324342	0.149962	TRUE	300	10563	130	10733	Lung	cis-eQTL	0.01	0	snpeff
synonymous_variant	-0.180793	0.0571711	-3.16232	0.00156517	-0.292846	-0.06874	TRUE	1132	9731	688	10175	Lung	cis-eQTL	0.01	0	snpeff
non_coding_transcript_exon_variant	0.174058	0.0385708	4.51269	6.40106e-06	0.0984607	0.249655	TRUE	3698	7165	2081	8782	Lung	cis-eQTL	0.01	0	snpeff
TF_binding_site_variant	0.226702	0.0863245	2.62616	0.00863535	0.0575093	0.395895	TRUE	441	10422	236	10627	Lung	cis-eQTL	0.01	0	snpeff
intergenic_region	-0.204144	0.0349823	-5.83565	5.35825e-09	-0.272708	-0.13558	TRUE	5165	5698	5667	5196	Lung	cis-eQTL	0.01	0	snpeff
splice_region_variant	-0.0208093	0.0776556	-0.267969	0.788723	-0.173011	0.131393	TRUE	550	10313	308	10555	Lung	cis-eQTL	0.01	0	snpeff
upstream_gene_variant	0.604616	0.0335238	18.0354	1.02774e-72	0.53891	0.670321	TRUE	7626	3237	5136	5727	Lung	cis-eQTL	0.01	0	snpeff
missense_variant	0.0319279	0.0585018	0.54576	0.585231	-0.0827334	0.146589	TRUE	1103	9760	605	10258	Lung	cis-eQTL	0.01	0	snpeff
Repressed PolyComb	-0.399391	0.15023	-2.65853	0.00784835	-0.693836	-0.104945	TRUE	75	10788	150	10713	Lung	cis-eQTL	0.01	0	roadmap_E096
Weak Repressed PolyComb	-0.20231	0.0474087	-4.26735	1.97805e-05	-0.295229	-0.10939	TRUE	976	9887	1398	9465	Lung	cis-eQTL	0.01	0	roadmap_E096
Quiescent/Low	-0.309851	0.0305856	-10.1306	4.04173e-24	-0.369797	-0.249904	TRUE	6001	4862	7292	3571	Lung	cis-eQTL	0.01	0	roadmap_E096
Active_TSS	0.797507	0.0448788	17.7702	1.20229e-70	0.709546	0.885467	TRUE	2354	8509	931	9932	Lung	cis-eQTL	0.01	0	roadmap_E096
Flanking Active TSS	0.308657	0.0790617	3.90401	9.46123e-05	0.153699	0.463615	TRUE	589	10274	279	10584	Lung	cis-eQTL	0.01	0	roadmap_E096
Strong transcription	0.365035	0.0372653	9.79558	1.17619e-22	0.291996	0.438074	TRUE	3542	7321	1889	8974	Lung	cis-eQTL	0.01	0	roadmap_E096
Weak transcription	0.501543	0.0319514	15.6971	1.58356e-55	0.43892	0.564167	TRUE	6334	4529	4046	6817	Lung	cis-eQTL	0.01	0	roadmap_E096
Genic enhancers	-0.0954644	0.0611461	-1.56125	0.118465	-0.215309	0.0243798	TRUE	960	9903	551	10312	Lung	cis-eQTL	0.01	0	roadmap_E096
Enhancers	0.0461343	0.0376638	1.2249	0.220614	-0.0276854	0.119954	TRUE	2592	8271	1833	9030	Lung	cis-eQTL	0.01	0	roadmap_E096
ZNF genes & repeats	0.0860984	0.0644397	1.33611	0.181514	-0.0402012	0.212398	TRUE	734	10129	503	10360	Lung	cis-eQTL	0.01	0	roadmap_E096
Heterochromatin	-0.401836	0.0393642	-10.2082	1.82266e-24	-0.478989	-0.324684	TRUE	1497	9366	2405	8458	Lung	cis-eQTL	0.01	0	roadmap_E096
sequence_feature	-0.104021	0.0748219	-1.39025	0.164454	-0.250669	0.0426273	TRUE	612	8970	361	9221	Lung	cis-eQTL	0.01	1	snpeff
5_prime_UTR_variant	0.840425	0.0595985	14.1014	3.72049e-45	0.723614	0.957236	TRUE	1974	7608	563	9019	Lung	cis-eQTL	0.01	1	snpeff
3_prime_UTR_variant	0.423977	0.0447653	9.47111	2.76879e-21	0.336239	0.511716	TRUE	2784	6798	1256	8326	Lung	cis-eQTL	0.01	1	snpeff
intron_variant	0.00260561	0.0452034	0.0576418	0.954034	-0.0859915	0.0912027	TRUE	7986	1596	6693	2889	Lung	cis-eQTL	0.01	1	snpeff
downstream_gene_variant	0.346283	0.0376944	9.18661	4.05418e-20	0.272404	0.420163	TRUE	6929	2653	4745	4837	Lung	cis-eQTL	0.01	1	snpeff
5_prime_UTR_premature_start_codon_gain_variant	-0.116805	0.120188	-0.971854	0.331123	-0.352369	0.118759	TRUE	391	9191	120	9462	Lung	cis-eQTL	0.01	1	snpeff
synonymous_variant	-0.183367	0.0575544	-3.18597	0.0014427	-0.296171	-0.070562	TRUE	1321	8261	698	8884	Lung	cis-eQTL	0.01	1	snpeff
non_coding_transcript_exon_variant	0.481345	0.0389567	12.3559	4.52558e-35	0.404992	0.557699	TRUE	4371	5211	2021	7561	Lung	cis-eQTL	0.01	1	snpeff
TF_binding_site_variant	0.341516	0.0869267	3.92878	8.53774e-05	0.171143	0.511889	TRUE	562	9020	222	9360	Lung	cis-eQTL	0.01	1	snpeff
intergenic_region	-0.35313	0.0364582	-9.68589	3.46185e-22	-0.424587	-0.281673	TRUE	4584	4998	4845	4737	Lung	cis-eQTL	0.01	1	snpeff
splice_region_variant	0.243147	0.0761014	3.19503	0.00139814	0.0939906	0.392303	TRUE	752	8830	299	9283	Lung	cis-eQTL	0.01	1	snpeff
upstream_gene_variant	0.885358	0.0376479	23.5168	2.74662e-122	0.811569	0.959147	TRUE	7589	1993	4801	4781	Lung	cis-eQTL	0.01	1	snpeff
missense_variant	-0.0155088	0.0584186	-0.265476	0.790643	-0.130007	0.0989897	TRUE	1260	8322	622	8960	Lung	cis-eQTL	0.01	1	snpeff
Repressed PolyComb	-0.12903	0.161882	-0.797062	0.425415	-0.446313	0.188253	TRUE	73	9509	122	9460	Lung	cis-eQTL	0.01	1	roadmap_E096
Weak Repressed PolyComb	-0.28886	0.0538488	-5.36428	8.12718e-08	-0.394402	-0.183319	TRUE	784	8798	1218	8364	Lung	cis-eQTL	0.01	1	roadmap_E096
Quiescent/Low	-0.504209	0.0326734	-15.4318	1.00045e-53	-0.568248	-0.44017	TRUE	4846	4736	6300	3282	Lung	cis-eQTL	0.01	1	roadmap_E096
Active_TSS	1.42177	0.0430376	33.0356	2.50351e-239	1.33742	1.50612	TRUE	3337	6245	928	8654	Lung	cis-eQTL	0.01	1	roadmap_E096
Flanking Active TSS	0.465595	0.0823591	5.65323	1.57458e-08	0.304174	0.627016	TRUE	652	8930	254	9328	Lung	cis-eQTL	0.01	1	roadmap_E096
Strong transcription	0.454582	0.0390168	11.6509	2.27006e-31	0.37811	0.531053	TRUE	3618	5964	1855	7727	Lung	cis-eQTL	0.01	1	roadmap_E096
Weak transcription	0.393412	0.0346679	11.348	7.58382e-30	0.325465	0.46136	TRUE	5630	3952	3671	5911	Lung	cis-eQTL	0.01	1	roadmap_E096
Genic enhancers	-0.171952	0.065276	-2.63422	0.00843299	-0.29989	-0.044013	TRUE	924	8658	520	9062	Lung	cis-eQTL	0.01	1	roadmap_E096
Enhancers	-0.195464	0.0422886	-4.62215	3.79787e-06	-0.278348	-0.11258	TRUE	2088	7494	1674	7908	Lung	cis-eQTL	0.01	1	roadmap_E096
ZNF genes & repeats	0.0876358	0.0674417	1.29943	0.193796	-0.0445476	0.219819	TRUE	713	8869	497	9085	Lung	cis-eQTL	0.01	1	roadmap_E096
Heterochromatin	-0.345824	0.0442554	-7.81427	5.52803e-15	-0.432563	-0.259085	TRUE	1282	8300	2096	7486	Lung	cis-eQTL	0.01	1	roadmap_E096
sequence_feature	0.0550449	0.105779	0.520376	0.602802	-0.152278	0.262368	TRUE	314	4332	162	4484	Lung	cis-sQTL	0.01	0	snpeff
5_prime_UTR_variant	0.490826	0.0899636	5.45584	4.8743e-08	0.314501	0.667152	TRUE	707	3939	278	4368	Lung	cis-sQTL	0.01	0	snpeff
3_prime_UTR_variant	0.192509	0.0663332	2.90215	0.00370606	0.0624986	0.32252	TRUE	1188	3458	589	4057	Lung	cis-sQTL	0.01	0	snpeff
intron_variant	0.404328	0.0691413	5.84786	4.97945e-09	0.268814	0.539843	TRUE	4036	610	3141	1505	Lung	cis-sQTL	0.01	0	snpeff
downstream_gene_variant	0.436013	0.0531662	8.20094	2.38513e-16	0.331809	0.540217	TRUE	3295	1351	2253	2393	Lung	cis-sQTL	0.01	0	snpeff
5_prime_UTR_premature_start_codon_gain_variant	-0.336821	0.17184	-1.96008	0.049986	-0.673622	-2.05399e-05	TRUE	143	4503	69	4577	Lung	cis-sQTL	0.01	0	snpeff
synonymous_variant	0.18054	0.0804285	2.24472	0.0247859	0.0229028	0.338177	TRUE	704	3942	319	4327	Lung	cis-sQTL	0.01	0	snpeff
non_coding_transcript_exon_variant	0.301089	0.0570676	5.276	1.32035e-07	0.189238	0.412939	TRUE	1872	2774	958	3688	Lung	cis-sQTL	0.01	0	snpeff
TF_binding_site_variant	-0.291042	0.138247	-2.10524	0.0352706	-0.562001	-0.0200836	TRUE	151	4495	107	4539	Lung	cis-sQTL	0.01	0	snpeff
intergenic_region	-0.407548	0.0542457	-7.513	5.77861e-14	-0.513868	-0.301229	TRUE	2046	2600	2475	2171	Lung	cis-sQTL	0.01	0	snpeff
splice_region_variant	0.294325	0.105284	2.79553	0.00518141	0.0879721	0.500678	TRUE	376	4270	154	4492	Lung	cis-sQTL	0.01	0	snpeff
upstream_gene_variant	0.606585	0.0522222	11.6155	3.43904e-31	0.504232	0.708939	TRUE	3415	1231	2273	2373	Lung	cis-sQTL	0.01	0	snpeff
missense_variant	0.212095	0.0834682	2.54103	0.0110526	0.0485006	0.37569	TRUE	633	4013	283	4363	Lung	cis-sQTL	0.01	0	snpeff
Weak Repressed PolyComb	-0.304203	0.0768212	-3.95989	7.49841e-05	-0.45477	-0.153637	TRUE	346	4300	561	4085	Lung	cis-sQTL	0.01	0	roadmap_E096
Quiescent/Low	-0.518643	0.0472396	-10.979	4.82213e-28	-0.611231	-0.426055	TRUE	2390	2256	3218	1428	Lung	cis-sQTL	0.01	0	roadmap_E096
Active_TSS	0.598062	0.0691518	8.64853	5.21659e-18	0.462527	0.733597	TRUE	981	3665	434	4212	Lung	cis-sQTL	0.01	0	roadmap_E096
Flanking Active TSS	0.196758	0.126861	1.55098	0.120906	-0.0518839	0.4454	TRUE	224	4422	115	4531	Lung	cis-sQTL	0.01	0	roadmap_E096
Strong transcription	0.603633	0.0549575	10.9836	4.58121e-28	0.495918	0.711348	TRUE	1786	2860	819	3827	Lung	cis-sQTL	0.01	0	roadmap_E096
Weak transcription	0.711629	0.0488616	14.5642	4.74746e-48	0.615862	0.807396	TRUE	3030	1616	1785	2861	Lung	cis-sQTL	0.01	0	roadmap_E096
Genic enhancers	0.0269832	0.0924755	0.291788	0.770449	-0.154265	0.208232	TRUE	466	4180	226	4420	Lung	cis-sQTL	0.01	0	roadmap_E096
Enhancers	-0.135798	0.0597634	-2.27226	0.023071	-0.252932	-0.0186637	TRUE	1048	3598	785	3861	Lung	cis-sQTL	0.01	0	roadmap_E096
ZNF genes & repeats	0.257617	0.0967153	2.66366	0.00772949	0.0680585	0.447176	TRUE	372	4274	218	4428	Lung	cis-sQTL	0.01	0	roadmap_E096
Heterochromatin	-0.475975	0.0632013	-7.5311	5.03129e-14	-0.599847	-0.352103	TRUE	592	4054	1027	3619	Lung	cis-sQTL	0.01	0	roadmap_E096
sequence_feature	-0.0500601	0.0784579	-0.638049	0.523441	-0.203835	0.103715	TRUE	621	7431	310	7742	Lung	cis-sQTL	0.01	1	snpeff
5_prime_UTR_variant	0.512185	0.0630262	8.12655	4.41698e-16	0.388656	0.635714	TRUE	1615	6437	564	7488	Lung	cis-sQTL	0.01	1	snpeff
3_prime_UTR_variant	0.206619	0.0491396	4.20474	2.61386e-05	0.110307	0.302931	TRUE	2542	5510	1116	6936	Lung	cis-sQTL	0.01	1	snpeff
intron_variant	0.526316	0.0572024	9.20094	3.54835e-20	0.414201	0.638431	TRUE	7366	686	5578	2474	Lung	cis-sQTL	0.01	1	snpeff
downstream_gene_variant	0.648455	0.0434825	14.913	2.71223e-50	0.563231	0.733679	TRUE	6331	1721	4070	3982	Lung	cis-sQTL	0.01	1	snpeff
5_prime_UTR_premature_start_codon_gain_variant	-0.00649418	0.127327	-0.0510039	0.959322	-0.256051	0.243062	TRUE	355	7697	111	7941	Lung	cis-sQTL	0.01	1	snpeff
synonymous_variant	0.072507	0.0567962	1.27662	0.201737	-0.0388114	0.183825	TRUE	1626	6426	694	7358	Lung	cis-sQTL	0.01	1	snpeff
non_coding_transcript_exon_variant	0.59999	0.0426221	14.0769	5.26377e-45	0.516452	0.683527	TRUE	4254	3798	1823	6229	Lung	cis-sQTL	0.01	1	snpeff
TF_binding_site_variant	-0.0986754	0.10011	-0.985673	0.324293	-0.294887	0.0975359	TRUE	349	7703	207	7845	Lung	cis-sQTL	0.01	1	snpeff
intergenic_region	-0.714011	0.0416823	-17.1298	8.89226e-66	-0.795707	-0.632315	TRUE	3184	4868	4244	3808	Lung	cis-sQTL	0.01	1	snpeff
splice_region_variant	0.635415	0.0715582	8.87969	6.70453e-19	0.495163	0.775666	TRUE	1064	6988	311	7741	Lung	cis-sQTL	0.01	1	snpeff
upstream_gene_variant	0.586586	0.043253	13.5617	6.75259e-42	0.501812	0.67136	TRUE	6412	1640	4264	3788	Lung	cis-sQTL	0.01	1	snpeff
missense_variant	0.409305	0.0581033	7.04444	1.8621e-12	0.295425	0.523185	TRUE	1608	6444	567	7485	Lung	cis-sQTL	0.01	1	snpeff
Weak Repressed PolyComb	-0.425388	0.0631205	-6.73931	1.59146e-11	-0.549102	-0.301674	TRUE	515	7537	959	7093	Lung	cis-sQTL	0.01	1	roadmap_E096
Quiescent/Low	-0.745594	0.0363783	-20.4956	2.35787e-93	-0.816894	-0.674293	TRUE	3442	4610	5343	2709	Lung	cis-sQTL	0.01	1	roadmap_E096
Active_TSS	0.840571	0.0501884	16.7483	5.82454e-63	0.742204	0.938938	TRUE	2144	5908	857	7195	Lung	cis-sQTL	0.01	1	roadmap_E096
Flanking Active TSS	0.159703	0.0838329	1.90502	0.0567776	-0.00460619	0.324013	TRUE	552	7500	279	7773	Lung	cis-sQTL	0.01	1	roadmap_E096
Strong transcription	0.922909	0.0403534	22.8707	9.10332e-116	0.843818	1.002	TRUE	4093	3959	1657	6395	Lung	cis-sQTL	0.01	1	roadmap_E096
Weak transcription	0.499607	0.0384608	12.9901	1.39326e-38	0.424226	0.574989	TRUE	5254	2798	3274	4778	Lung	cis-sQTL	0.01	1	roadmap_E096
Genic enhancers	0.114279	0.0622004	1.83728	0.0661691	-0.00763122	0.23619	TRUE	1169	6883	528	7524	Lung	cis-sQTL	0.01	1	roadmap_E096
Enhancers	-0.357446	0.0467345	-7.64843	2.03444e-14	-0.449044	-0.265848	TRUE	1831	6221	1528	6524	Lung	cis-sQTL	0.01	1	roadmap_E096
ZNF genes & repeats	0.236965	0.0701057	3.38011	0.000724574	0.0995602	0.374369	TRUE	718	7334	456	7596	Lung	cis-sQTL	0.01	1	roadmap_E096
Heterochromatin	-0.545761	0.0520215	-10.4911	9.49386e-26	-0.647722	-0.443801	TRUE	839	7213	1782	6270	Lung	cis-sQTL	0.01	1	roadmap_E096
sequence_feature	0.0071043	0.0922595	0.0770035	0.938621	-0.173721	0.18793	TRUE	358	5155	224	5289	Nasal_epithelial	cis-eQTL	0.01	0	snpeff
5_prime_UTR_variant	0.393218	0.0768368	5.11758	3.09485e-07	0.242621	0.543815	TRUE	871	4642	406	5107	Nasal_epithelial	cis-eQTL	0.01	0	snpeff
3_prime_UTR_variant	0.325918	0.0568965	5.72827	1.01459e-08	0.214403	0.437433	TRUE	1576	3937	860	4653	Nasal_epithelial	cis-eQTL	0.01	0	snpeff
intron_variant	0.437687	0.0630616	6.94063	3.90354e-12	0.314089	0.561286	TRUE	4742	771	3862	1651	Nasal_epithelial	cis-eQTL	0.01	0	snpeff
downstream_gene_variant	0.208189	0.0506776	4.10811	3.98903e-05	0.108863	0.307515	TRUE	3887	1626	2887	2626	Nasal_epithelial	cis-eQTL	0.01	0	snpeff
5_prime_UTR_premature_start_codon_gain_variant	-0.113743	0.142533	-0.798012	0.424863	-0.393103	0.165617	TRUE	202	5311	99	5414	Nasal_epithelial	cis-eQTL	0.01	0	snpeff
synonymous_variant	-0.0905905	0.0716303	-1.2647	0.205981	-0.230983	0.0498023	TRUE	765	4748	468	5045	Nasal_epithelial	cis-eQTL	0.01	0	snpeff
non_coding_transcript_exon_variant	0.22467	0.0518355	4.33429	1.46234e-05	0.123074	0.326265	TRUE	2237	3276	1325	4188	Nasal_epithelial	cis-eQTL	0.01	0	snpeff
TF_binding_site_variant	-0.160253	0.105286	-1.52208	0.12799	-0.366609	0.0461031	TRUE	247	5266	183	5330	Nasal_epithelial	cis-eQTL	0.01	0	snpeff
intergenic_region	-0.144485	0.0478993	-3.01644	0.00255764	-0.238366	-0.0506044	TRUE	2906	2607	3097	2416	Nasal_epithelial	cis-eQTL	0.01	0	snpeff
splice_region_variant	0.115416	0.0937287	1.23138	0.218179	-0.0682889	0.299121	TRUE	393	5120	206	5307	Nasal_epithelial	cis-eQTL	0.01	0	snpeff
upstream_gene_variant	0.559697	0.0498268	11.2329	2.81247e-29	0.462038	0.657356	TRUE	4091	1422	2893	2620	Nasal_epithelial	cis-eQTL	0.01	0	snpeff
missense_variant	-0.102167	0.0740451	-1.37979	0.167651	-0.247292	0.0429591	TRUE	674	4839	422	5091	Nasal_epithelial	cis-eQTL	0.01	0	snpeff
Bivalent/Poised TSS	0.8267	0.202088	4.09079	4.29914e-05	0.430614	1.22279	TRUE	75	5438	44	5469	Nasal_epithelial	cis-eQTL	0.01	0	roadmap_E114
Repressed PolyComb	-0.189617	0.084305	-2.24918	0.0245013	-0.354852	-0.0243821	TRUE	335	5178	513	5000	Nasal_epithelial	cis-eQTL	0.01	0	roadmap_E114
Weak Repressed PolyComb	-0.344019	0.0526681	-6.53182	6.49749e-11	-0.447246	-0.240791	TRUE	1079	4434	1576	3937	Nasal_epithelial	cis-eQTL	0.01	0	roadmap_E114
Quiescent/Low	-0.184353	0.0424323	-4.34465	1.39499e-05	-0.267519	-0.101188	TRUE	3365	2148	3619	1894	Nasal_epithelial	cis-eQTL	0.01	0	roadmap_E114
Active_TSS	0.678287	0.0556226	12.1945	3.32716e-34	0.569269	0.787306	TRUE	1615	3898	773	4740	Nasal_epithelial	cis-eQTL	0.01	0	roadmap_E114
Flanking Active TSS	0.136141	0.0633605	2.14868	0.0316601	0.0119569	0.260326	TRUE	1020	4493	624	4889	Nasal_epithelial	cis-eQTL	0.01	0	roadmap_E114
Transcr. at gene 5' and 3'	0.145118	0.115805	1.25312	0.210162	-0.0818562	0.372093	TRUE	296	5217	145	5368	Nasal_epithelial	cis-eQTL	0.01	0	roadmap_E114
Strong transcription	0.309288	0.0560669	5.51641	3.45999e-08	0.199399	0.419177	TRUE	1781	3732	979	4534	Nasal_epithelial	cis-eQTL	0.01	0	roadmap_E114
Weak transcription	0.480854	0.0481244	9.9919	1.65377e-23	0.386532	0.575176	TRUE	3141	2372	2040	3473	Nasal_epithelial	cis-eQTL	0.01	0	roadmap_E114
Genic enhancers	-0.129128	0.0817014	-1.58049	0.113995	-0.28926	0.0310036	TRUE	624	4889	376	5137	Nasal_epithelial	cis-eQTL	0.01	0	roadmap_E114
Enhancers	-0.167086	0.0518884	-3.2201	0.00128147	-0.268785	-0.0653863	TRUE	1560	3953	1230	4283	Nasal_epithelial	cis-eQTL	0.01	0	roadmap_E114
ZNF genes & repeats	-0.0804566	0.0963471	-0.83507	0.403678	-0.269293	0.10838	TRUE	345	5168	238	5275	Nasal_epithelial	cis-eQTL	0.01	0	roadmap_E114
Heterochromatin	-0.195928	0.0743775	-2.63424	0.00843248	-0.341706	-0.0501513	TRUE	455	5058	503	5010	Nasal_epithelial	cis-eQTL	0.01	0	roadmap_E114
sequence_feature	-0.083605	0.0963704	-0.867538	0.385648	-0.272488	0.105278	TRUE	364	4087	221	4230	Nasal_epithelial	cis-eQTL	0.01	1	snpeff
5_prime_UTR_variant	0.84102	0.07674	10.9594	5.99251e-28	0.690613	0.991428	TRUE	1185	3266	368	4083	Nasal_epithelial	cis-eQTL	0.01	1	snpeff
3_prime_UTR_variant	0.286896	0.0606811	4.72794	2.26809e-06	0.167964	0.405829	TRUE	1684	2767	840	3611	Nasal_epithelial	cis-eQTL	0.01	1	snpeff
intron_variant	0.288175	0.0740193	3.89324	9.89152e-05	0.1431	0.43325	TRUE	3999	452	3275	1176	Nasal_epithelial	cis-eQTL	0.01	1	snpeff
downstream_gene_variant	0.437496	0.0603153	7.25348	4.06184e-13	0.31928	0.555712	TRUE	3587	864	2511	1940	Nasal_epithelial	cis-eQTL	0.01	1	snpeff
5_prime_UTR_premature_start_codon_gain_variant	-0.0884403	0.147421	-0.599917	0.548561	-0.37738	0.200499	TRUE	257	4194	81	4370	Nasal_epithelial	cis-eQTL	0.01	1	snpeff
synonymous_variant	-0.174547	0.0729775	-2.39179	0.0167663	-0.31758	-0.0315138	TRUE	862	3589	466	3985	Nasal_epithelial	cis-eQTL	0.01	1	snpeff
non_coding_transcript_exon_variant	0.528221	0.0555165	9.51466	1.82302e-21	0.419411	0.637031	TRUE	2510	1941	1224	3227	Nasal_epithelial	cis-eQTL	0.01	1	snpeff
TF_binding_site_variant	0.00862909	0.103731	0.0831871	0.933703	-0.19468	0.211938	TRUE	335	4116	177	4274	Nasal_epithelial	cis-eQTL	0.01	1	snpeff
intergenic_region	-0.260454	0.0526666	-4.94534	7.60093e-07	-0.363679	-0.15723	TRUE	2448	2003	2428	2023	Nasal_epithelial	cis-eQTL	0.01	1	snpeff
splice_region_variant	0.334108	0.093941	3.55657	0.000375721	0.149987	0.518229	TRUE	508	3943	198	4253	Nasal_epithelial	cis-eQTL	0.01	1	snpeff
upstream_gene_variant	0.80385	0.0612251	13.1294	2.23312e-39	0.683852	0.923849	TRUE	3789	662	2544	1907	Nasal_epithelial	cis-eQTL	0.01	1	snpeff
missense_variant	-0.0183062	0.075195	-0.243449	0.807657	-0.165686	0.129073	TRUE	791	3660	396	4055	Nasal_epithelial	cis-eQTL	0.01	1	snpeff
Repressed PolyComb	-0.362938	0.102079	-3.55545	0.000377328	-0.56301	-0.162866	TRUE	215	4236	435	4016	Nasal_epithelial	cis-eQTL	0.01	1	roadmap_E114
Weak Repressed PolyComb	-0.450695	0.0620965	-7.25798	3.929e-13	-0.572402	-0.328988	TRUE	770	3681	1260	3191	Nasal_epithelial	cis-eQTL	0.01	1	roadmap_E114
Quiescent/Low	-0.353742	0.0491172	-7.20201	5.93331e-13	-0.45001	-0.257474	TRUE	2560	1891	2918	1533	Nasal_epithelial	cis-eQTL	0.01	1	roadmap_E114
Active_TSS	1.44608	0.0566423	25.53	9.15729e-144	1.33506	1.55709	TRUE	2208	2243	747	3704	Nasal_epithelial	cis-eQTL	0.01	1	roadmap_E114
Flanking Active TSS	-0.00235934	0.0722649	-0.0326485	0.973955	-0.143996	0.139277	TRUE	946	3505	564	3887	Nasal_epithelial	cis-eQTL	0.01	1	roadmap_E114
Transcr. at gene 5' and 3'	0.177932	0.115836	1.53607	0.124522	-0.0491028	0.404967	TRUE	350	4101	148	4303	Nasal_epithelial	cis-eQTL	0.01	1	roadmap_E114
Strong transcription	0.531522	0.0611752	8.68852	3.67189e-18	0.411621	0.651423	TRUE	1916	2535	922	3529	Nasal_epithelial	cis-eQTL	0.01	1	roadmap_E114
Weak transcription	0.368114	0.0558896	6.58645	4.50482e-11	0.258572	0.477656	TRUE	2774	1677	1779	2672	Nasal_epithelial	cis-eQTL	0.01	1	roadmap_E114
Genic enhancers	-0.194471	0.0868303	-2.23967	0.0251126	-0.364655	-0.0242866	TRUE	643	3808	359	4092	Nasal_epithelial	cis-eQTL	0.01	1	roadmap_E114
Enhancers	-0.348655	0.0620698	-5.61715	1.94133e-08	-0.47031	-0.227001	TRUE	1243	3208	1036	3415	Nasal_epithelial	cis-eQTL	0.01	1	roadmap_E114
ZNF genes & repeats	-0.126789	0.104876	-1.20895	0.226684	-0.332342	0.0787637	TRUE	340	4111	223	4228	Nasal_epithelial	cis-eQTL	0.01	1	roadmap_E114
Heterochromatin	-0.280481	0.0843362	-3.32575	0.000881808	-0.445777	-0.115185	TRUE	401	4050	484	3967	Nasal_epithelial	cis-eQTL	0.01	1	roadmap_E114
sequence_feature	0.0640331	0.133307	0.480345	0.630982	-0.197243	0.325309	TRUE	195	2599	103	2691	Nasal_epithelial	cis-sQTL	0.01	0	snpeff
5_prime_UTR_variant	0.582169	0.114134	5.10074	3.38329e-07	0.35847	0.805868	TRUE	476	2318	175	2619	Nasal_epithelial	cis-sQTL	0.01	0	snpeff
3_prime_UTR_variant	0.174128	0.0839964	2.07305	0.0381681	0.00949841	0.338758	TRUE	745	2049	392	2402	Nasal_epithelial	cis-sQTL	0.01	0	snpeff
intron_variant	0.690986	0.0944885	7.31291	2.61412e-13	0.505792	0.876181	TRUE	2523	271	1944	850	Nasal_epithelial	cis-sQTL	0.01	0	snpeff
downstream_gene_variant	0.317635	0.0708156	4.48539	7.27811e-06	0.178839	0.456431	TRUE	2004	790	1422	1372	Nasal_epithelial	cis-sQTL	0.01	0	snpeff
5_prime_UTR_premature_start_codon_gain_variant	-0.166271	0.209827	-0.792422	0.428115	-0.577524	0.244981	TRUE	115	2679	44	2750	Nasal_epithelial	cis-sQTL	0.01	0	snpeff
synonymous_variant	-0.182773	0.10282	-1.77761	0.0754683	-0.384296	0.0187498	TRUE	396	2398	226	2568	Nasal_epithelial	cis-sQTL	0.01	0	snpeff
non_coding_transcript_exon_variant	0.313429	0.07247	4.32495	1.52564e-05	0.171391	0.455468	TRUE	1211	1583	640	2154	Nasal_epithelial	cis-sQTL	0.01	0	snpeff
TF_binding_site_variant	-0.114134	0.167367	-0.681939	0.495278	-0.442168	0.2139	TRUE	114	2680	71	2723	Nasal_epithelial	cis-sQTL	0.01	0	snpeff
intergenic_region	-0.390271	0.0692535	-5.6354	1.74656e-08	-0.526005	-0.254537	TRUE	1244	1550	1513	1281	Nasal_epithelial	cis-sQTL	0.01	0	snpeff
splice_region_variant	0.549493	0.128479	4.2769	1.8951e-05	0.297678	0.801307	TRUE	290	2504	99	2695	Nasal_epithelial	cis-sQTL	0.01	0	snpeff
upstream_gene_variant	0.55061	0.069948	7.8717	3.49842e-15	0.413515	0.687706	TRUE	2083	711	1419	1375	Nasal_epithelial	cis-sQTL	0.01	0	snpeff
missense_variant	0.190975	0.103735	1.841	0.065622	-0.012341	0.394292	TRUE	397	2397	188	2606	Nasal_epithelial	cis-sQTL	0.01	0	snpeff
Repressed PolyComb	-0.13438	0.125315	-1.07234	0.283569	-0.379994	0.111233	TRUE	137	2657	223	2571	Nasal_epithelial	cis-sQTL	0.01	0	roadmap_E114
Weak Repressed PolyComb	-0.346909	0.0737784	-4.70203	2.57584e-06	-0.491512	-0.202305	TRUE	514	2280	790	2004	Nasal_epithelial	cis-sQTL	0.01	0	roadmap_E114
Quiescent/Low	-0.267624	0.0601061	-4.45253	8.48645e-06	-0.38543	-0.149818	TRUE	1616	1178	1817	977	Nasal_epithelial	cis-sQTL	0.01	0	roadmap_E114
Active_TSS	0.651358	0.0813717	8.00472	1.19737e-15	0.491872	0.810843	TRUE	766	2028	342	2452	Nasal_epithelial	cis-sQTL	0.01	0	roadmap_E114
Flanking Active TSS	-0.0656799	0.0949575	-0.691676	0.489141	-0.251793	0.120433	TRUE	449	2345	292	2502	Nasal_epithelial	cis-sQTL	0.01	0	roadmap_E114
Transcr. at gene 5' and 3'	0.369385	0.171067	2.1593	0.030827	0.0340997	0.704671	TRUE	158	2636	57	2737	Nasal_epithelial	cis-sQTL	0.01	0	roadmap_E114
Strong transcription	0.477925	0.0783287	6.10153	1.05056e-09	0.324404	0.631447	TRUE	959	1835	447	2347	Nasal_epithelial	cis-sQTL	0.01	0	roadmap_E114
Weak transcription	0.526412	0.0682487	7.71314	1.22761e-14	0.392647	0.660177	TRUE	1625	1169	985	1809	Nasal_epithelial	cis-sQTL	0.01	0	roadmap_E114
Genic enhancers	0.11328	0.117031	0.967955	0.333067	-0.116095	0.342656	TRUE	323	2471	152	2642	Nasal_epithelial	cis-sQTL	0.01	0	roadmap_E114
Enhancers	-0.190099	0.0757975	-2.50799	0.0121422	-0.338659	-0.0415387	TRUE	734	2060	574	2220	Nasal_epithelial	cis-sQTL	0.01	0	roadmap_E114
ZNF genes & repeats	0.172235	0.141809	1.21455	0.224537	-0.105706	0.450176	TRUE	187	2607	95	2699	Nasal_epithelial	cis-sQTL	0.01	0	roadmap_E114
Heterochromatin	-0.148203	0.105692	-1.40221	0.160851	-0.355356	0.0589498	TRUE	230	2564	248	2546	Nasal_epithelial	cis-sQTL	0.01	0	roadmap_E114
sequence_feature	-0.0310363	0.0980482	-0.316541	0.751592	-0.223207	0.161135	TRUE	397	3818	201	4014	Nasal_epithelial	cis-sQTL	0.01	1	snpeff
5_prime_UTR_variant	0.648994	0.0786359	8.25315	1.54278e-16	0.49487	0.803117	TRUE	1092	3123	388	3827	Nasal_epithelial	cis-sQTL	0.01	1	snpeff
splice_donor_variant	0.967383	0.263701	3.66849	0.000243989	0.450539	1.48423	TRUE	89	4126	19	4196	Nasal_epithelial	cis-sQTL	0.01	1	snpeff
3_prime_UTR_variant	0.139581	0.0630631	2.21336	0.026873	0.0159798	0.263183	TRUE	1580	2635	786	3429	Nasal_epithelial	cis-sQTL	0.01	1	snpeff
intron_variant	0.702501	0.0884922	7.93856	2.04537e-15	0.529059	0.875942	TRUE	3974	241	3059	1156	Nasal_epithelial	cis-sQTL	0.01	1	snpeff
downstream_gene_variant	0.529827	0.0653231	8.11087	5.02575e-16	0.401796	0.657858	TRUE	3484	731	2431	1784	Nasal_epithelial	cis-sQTL	0.01	1	snpeff
5_prime_UTR_premature_start_codon_gain_variant	-0.117781	0.14455	-0.814813	0.41518	-0.401093	0.165531	TRUE	257	3958	93	4122	Nasal_epithelial	cis-sQTL	0.01	1	snpeff
synonymous_variant	0.161224	0.0717859	2.2459	0.0247105	0.0205261	0.301922	TRUE	1020	3195	448	3767	Nasal_epithelial	cis-sQTL	0.01	1	snpeff
non_coding_transcript_exon_variant	0.501432	0.0574729	8.72468	2.6693e-18	0.388788	0.614077	TRUE	2526	1689	1250	2965	Nasal_epithelial	cis-sQTL	0.01	1	snpeff
TF_binding_site_variant	-0.392151	0.117766	-3.32992	0.000868716	-0.622968	-0.161334	TRUE	227	3988	163	4052	Nasal_epithelial	cis-sQTL	0.01	1	snpeff
intergenic_region	-0.667703	0.0560089	-11.9214	9.15722e-33	-0.777479	-0.557928	TRUE	1980	2235	2429	1786	Nasal_epithelial	cis-sQTL	0.01	1	snpeff
splice_region_variant	0.794723	0.087868	9.04451	1.50333e-19	0.622505	0.966941	TRUE	756	3459	208	4007	Nasal_epithelial	cis-sQTL	0.01	1	snpeff
upstream_gene_variant	0.638899	0.0646764	9.87839	5.16537e-23	0.512136	0.765663	TRUE	3543	672	2420	1795	Nasal_epithelial	cis-sQTL	0.01	1	snpeff
missense_variant	0.302649	0.0727925	4.1577	3.21472e-05	0.159978	0.44532	TRUE	1000	3215	409	3806	Nasal_epithelial	cis-sQTL	0.01	1	snpeff
Repressed PolyComb	-0.287009	0.10951	-2.62086	0.00877076	-0.501644	-0.0723747	TRUE	177	4038	376	3839	Nasal_epithelial	cis-sQTL	0.01	1	roadmap_E114
Weak Repressed PolyComb	-0.485703	0.0652458	-7.44421	9.75252e-14	-0.613583	-0.357824	TRUE	643	3572	1154	3061	Nasal_epithelial	cis-sQTL	0.01	1	roadmap_E114
Quiescent/Low	-0.39422	0.0500666	-7.87391	3.43732e-15	-0.492348	-0.296091	TRUE	2316	1899	2733	1482	Nasal_epithelial	cis-sQTL	0.01	1	roadmap_E114
Active_TSS	0.892702	0.0621245	14.3696	8.03516e-47	0.77094	1.01446	TRUE	1634	2581	733	3482	Nasal_epithelial	cis-sQTL	0.01	1	roadmap_E114
Flanking Active TSS	-0.281763	0.0747184	-3.771	0.000162594	-0.428209	-0.135318	TRUE	792	3423	560	3655	Nasal_epithelial	cis-sQTL	0.01	1	roadmap_E114
Transcr. at gene 5' and 3'	0.272294	0.114513	2.37783	0.0174147	0.0478517	0.496736	TRUE	341	3874	145	4070	Nasal_epithelial	cis-sQTL	0.01	1	roadmap_E114
Strong transcription	0.796322	0.0595356	13.3756	8.40195e-41	0.679634	0.913009	TRUE	2062	2153	910	3305	Nasal_epithelial	cis-sQTL	0.01	1	roadmap_E114
Weak transcription	0.628625	0.0554786	11.331	9.21915e-30	0.519889	0.737361	TRUE	2846	1369	1739	2476	Nasal_epithelial	cis-sQTL	0.01	1	roadmap_E114
Genic enhancers	-0.0621714	0.0844212	-0.736442	0.461462	-0.227634	0.103291	TRUE	710	3505	363	3852	Nasal_epithelial	cis-sQTL	0.01	1	roadmap_E114
Enhancers	-0.45981	0.0629766	-7.30129	2.85023e-13	-0.583242	-0.336379	TRUE	1130	3085	1001	3214	Nasal_epithelial	cis-sQTL	0.01	1	roadmap_E114
ZNF genes & repeats	-0.0932499	0.10354	-0.900619	0.367791	-0.296184	0.109684	TRUE	343	3872	217	3998	Nasal_epithelial	cis-sQTL	0.01	1	roadmap_E114
Heterochromatin	-0.228817	0.0899333	-2.5443	0.0109498	-0.405083	-0.0525511	TRUE	345	3870	395	3820	Nasal_epithelial	cis-sQTL	0.01	1	roadmap_E114

### Sheet: Table S6
	Coef.	Std.Err.	z	P>|z|	[0.025	0.975]	converged	n_hits_in_annotation	n_hits_not_in_annotation	n_controls_in_annotation	n_controls_not_in_annotation	tissue	modality	frequency_class	annotation
sequence_feature	-0.10295	0.047722	-2.15728	0.0309838	-0.196483	-0.00941633	TRUE	1268	41610	873	42005	Whole_blood	cis-eQTL	common_in_all	snpeff
5_prime_UTR_variant	0.783749	0.0395719	19.8057	2.65812e-87	0.70619	0.861309	TRUE	4053	38825	1165	41713	Whole_blood	cis-eQTL	common_in_all	snpeff
3_prime_UTR_variant	0.376418	0.0261462	14.3966	5.43234e-47	0.325172	0.427663	TRUE	6556	36322	3019	39859	Whole_blood	cis-eQTL	common_in_all	snpeff
intron_variant	-0.0928602	0.0214016	-4.33894	1.43172e-05	-0.134806	-0.0509138	TRUE	31723	11155	26913	15965	Whole_blood	cis-eQTL	common_in_all	snpeff
downstream_gene_variant	0.344206	0.0162539	21.1769	1.56126e-99	0.312349	0.376063	TRUE	23840	19038	16164	26714	Whole_blood	cis-eQTL	common_in_all	snpeff
5_prime_UTR_premature_start_codon_gain_variant	-0.282713	0.0844898	-3.34612	0.000819503	-0.44831	-0.117116	TRUE	700	42178	248	42630	Whole_blood	cis-eQTL	common_in_all	snpeff
synonymous_variant	-0.208712	0.0371742	-5.61444	1.97204e-08	-0.281573	-0.135852	TRUE	2641	40237	1507	41371	Whole_blood	cis-eQTL	common_in_all	snpeff
non_coding_transcript_exon_variant	0.395338	0.0217965	18.1377	1.60543e-73	0.352618	0.438058	TRUE	10861	32017	4920	37958	Whole_blood	cis-eQTL	common_in_all	snpeff
TF_binding_site_variant	0.606297	0.0576794	10.5115	7.64703e-26	0.493247	0.719347	TRUE	1268	41610	462	42416	Whole_blood	cis-eQTL	common_in_all	snpeff
intergenic_region	-0.464196	0.0195983	-23.6855	5.08396e-124	-0.502608	-0.425784	TRUE	16304	26574	20013	22865	Whole_blood	cis-eQTL	common_in_all	snpeff
splice_region_variant	0.169282	0.0516952	3.27461	0.00105806	0.0679611	0.270603	TRUE	1433	41445	626	42252	Whole_blood	cis-eQTL	common_in_all	snpeff
upstream_gene_variant	0.728742	0.0158996	45.8339	0	0.69758	0.759905	TRUE	26349	16529	15965	26913	Whole_blood	cis-eQTL	common_in_all	snpeff
missense_variant	-0.0403959	0.0386517	-1.04513	0.295964	-0.116152	0.03536	TRUE	2435	40443	1295	41583	Whole_blood	cis-eQTL	common_in_all	snpeff
CTCF_binding_site	-0.0204254	0.022129	-0.923015	0.355999	-0.0637974	0.0229466	TRUE	6498	36380	5411	37467	Whole_blood	cis-eQTL	common_in_all	regulatory_build
TF_binding_site	-0.296307	0.0456016	-6.49772	8.15442e-11	-0.385684	-0.206929	TRUE	1102	41776	1226	41652	Whole_blood	cis-eQTL	common_in_all	regulatory_build
enhancer	0.0413193	0.0157294	2.62688	0.00861728	0.0104901	0.0721484	TRUE	13580	29298	13522	29356	Whole_blood	cis-eQTL	common_in_all	regulatory_build
open_chromatin_region	-0.25281	0.0309111	-8.17864	2.87064e-16	-0.313395	-0.192226	TRUE	2445	40433	2736	40142	Whole_blood	cis-eQTL	common_in_all	regulatory_build
promoter	1.41874	0.0182512	77.7339	0	1.38297	1.45451	TRUE	15302	27576	5164	37714	Whole_blood	cis-eQTL	common_in_all	regulatory_build
Repressed PolyComb	-0.203783	0.041293	-4.93506	8.01267e-07	-0.284716	-0.12285	TRUE	1180	41698	1684	41194	Whole_blood	cis-eQTL	common_in_all	roadmap_E062
Weak Repressed PolyComb	-0.734061	0.0196274	-37.3999	3.92658e-306	-0.77253	-0.695592	TRUE	5860	37018	10784	32094	Whole_blood	cis-eQTL	common_in_all	roadmap_E062
Quiescent/Low	-0.635104	0.0155485	-40.8467	0	-0.665579	-0.60463	TRUE	17211	25667	24451	18427	Whole_blood	cis-eQTL	common_in_all	roadmap_E062
Active_TSS	1.03221	0.0398956	25.8728	1.34844e-147	0.954017	1.1104	TRUE	3312	39566	898	41980	Whole_blood	cis-eQTL	common_in_all	roadmap_E062
Flanking Active TSS	1.079	0.0278264	38.776	0	1.02446	1.13353	TRUE	7095	35783	1960	40918	Whole_blood	cis-eQTL	common_in_all	roadmap_E062
Strong transcription	0.318619	0.019158	16.6311	4.14947e-62	0.28107	0.356168	TRUE	12604	30274	6577	36301	Whole_blood	cis-eQTL	common_in_all	roadmap_E062
Weak transcription	0.330258	0.0172222	19.1763	5.8432e-82	0.296503	0.364013	TRUE	16468	26410	9330	33548	Whole_blood	cis-eQTL	common_in_all	roadmap_E062
Genic enhancers	-0.0312739	0.0425401	-0.735163	0.462241	-0.114651	0.0521032	TRUE	2071	40807	1001	41877	Whole_blood	cis-eQTL	common_in_all	roadmap_E062
Enhancers	0.406904	0.0264865	15.3627	2.91152e-53	0.354992	0.458817	TRUE	5596	37282	2659	40219	Whole_blood	cis-eQTL	common_in_all	roadmap_E062
ZNF genes & repeats	0.00625762	0.0676166	0.0925457	0.926265	-0.126268	0.138784	TRUE	682	42196	427	42451	Whole_blood	cis-eQTL	common_in_all	roadmap_E062
Heterochromatin	-0.0844577	0.0358564	-2.35544	0.0185005	-0.154735	-0.0141805	TRUE	1873	41005	2146	40732	Whole_blood	cis-eQTL	common_in_all	roadmap_E062
sequence_feature	-0.186284	0.116602	-1.59761	0.110129	-0.41482	0.0422509	TRUE	200	7279	160	7319	Whole_blood	cis-eQTL	rare_in_all	snpeff
5_prime_UTR_variant	1.20449	0.0887132	13.5773	5.45855e-42	1.03061	1.37836	TRUE	1075	6404	204	7275	Whole_blood	cis-eQTL	rare_in_all	snpeff
3_prime_UTR_variant	0.194689	0.063012	3.08971	0.0020035	0.0711877	0.31819	TRUE	1041	6438	550	6929	Whole_blood	cis-eQTL	rare_in_all	snpeff
intron_variant	-0.203016	0.0471885	-4.30224	1.69078e-05	-0.295504	-0.110529	TRUE	5488	1991	5110	2369	Whole_blood	cis-eQTL	rare_in_all	snpeff
downstream_gene_variant	0.257934	0.0383525	6.72534	1.75179e-11	0.182764	0.333103	TRUE	4148	3331	3088	4391	Whole_blood	cis-eQTL	rare_in_all	snpeff
5_prime_UTR_premature_start_codon_gain_variant	0.0635834	0.213458	0.297873	0.7658	-0.354787	0.481954	TRUE	180	7299	32	7447	Whole_blood	cis-eQTL	rare_in_all	snpeff
synonymous_variant	-0.113516	0.094807	-1.19734	0.231176	-0.299334	0.0723025	TRUE	430	7049	218	7261	Whole_blood	cis-eQTL	rare_in_all	snpeff
non_coding_transcript_exon_variant	0.49743	0.0519895	9.5679	1.09094e-21	0.395533	0.599328	TRUE	2040	5439	869	6610	Whole_blood	cis-eQTL	rare_in_all	snpeff
TF_binding_site_variant	1.09995	0.137894	7.97678	1.50197e-15	0.829685	1.37022	TRUE	349	7130	71	7408	Whole_blood	cis-eQTL	rare_in_all	snpeff
intergenic_region	-0.360623	0.0425454	-8.47618	2.32708e-17	-0.44401	-0.277235	TRUE	2954	4525	3397	4082	Whole_blood	cis-eQTL	rare_in_all	snpeff
splice_region_variant	0.984974	0.12744	7.72891	1.08468e-14	0.735196	1.23475	TRUE	365	7114	86	7393	Whole_blood	cis-eQTL	rare_in_all	snpeff
upstream_gene_variant	0.606773	0.0379074	16.0067	1.14708e-57	0.532476	0.68107	TRUE	4780	2699	3097	4382	Whole_blood	cis-eQTL	rare_in_all	snpeff
missense_variant	0.110382	0.0840091	1.31393	0.188868	-0.0542724	0.275037	TRUE	575	6904	269	7210	Whole_blood	cis-eQTL	rare_in_all	snpeff
CTCF_binding_site	-0.0625092	0.0581627	-1.07473	0.282495	-0.176506	0.0514876	TRUE	937	6542	771	6708	Whole_blood	cis-eQTL	rare_in_all	regulatory_build
TF_binding_site	-0.20135	0.131431	-1.53198	0.125527	-0.45895	0.05625	TRUE	142	7337	137	7342	Whole_blood	cis-eQTL	rare_in_all	regulatory_build
enhancer	0.00143443	0.040069	0.035799	0.971443	-0.0770993	0.0799681	TRUE	1971	5508	1999	5480	Whole_blood	cis-eQTL	rare_in_all	regulatory_build
open_chromatin_region	-0.361267	0.0894471	-4.03889	5.37055e-05	-0.53658	-0.185954	TRUE	293	7186	336	7143	Whole_blood	cis-eQTL	rare_in_all	regulatory_build
promoter	1.56512	0.0423748	36.9352	1.25998e-298	1.48207	1.64817	TRUE	3079	4400	975	6504	Whole_blood	cis-eQTL	rare_in_all	regulatory_build
Repressed PolyComb	-0.16698	0.10416	-1.6031	0.108912	-0.37113	0.0371707	TRUE	203	7276	239	7240	Whole_blood	cis-eQTL	rare_in_all	roadmap_E062
Weak Repressed PolyComb	-0.548422	0.0459479	-11.9357	7.70841e-33	-0.638478	-0.458365	TRUE	1070	6409	1732	5747	Whole_blood	cis-eQTL	rare_in_all	roadmap_E062
Quiescent/Low	-0.396846	0.0358406	-11.0725	1.70542e-28	-0.467092	-0.3266	TRUE	3123	4356	4076	3403	Whole_blood	cis-eQTL	rare_in_all	roadmap_E062
Active_TSS	1.62986	0.0941712	17.3074	4.13326e-67	1.44529	1.81444	TRUE	739	6740	146	7333	Whole_blood	cis-eQTL	rare_in_all	roadmap_E062
Flanking Active TSS	1.45016	0.062192	23.3175	2.94671e-120	1.32827	1.57205	TRUE	1497	5982	370	7109	Whole_blood	cis-eQTL	rare_in_all	roadmap_E062
Strong transcription	0.396681	0.0410513	9.66304	4.32809e-22	0.316221	0.47714	TRUE	2395	5084	1538	5941	Whole_blood	cis-eQTL	rare_in_all	roadmap_E062
Weak transcription	0.0697533	0.0384838	1.81254	0.0699032	-0.00567354	0.14518	TRUE	2650	4829	2101	5378	Whole_blood	cis-eQTL	rare_in_all	roadmap_E062
Genic enhancers	-0.0704246	0.106476	-0.661414	0.508347	-0.279113	0.138264	TRUE	275	7204	179	7300	Whole_blood	cis-eQTL	rare_in_all	roadmap_E062
Enhancers	0.300248	0.0682427	4.39971	1.08395e-05	0.166495	0.434002	TRUE	698	6781	429	7050	Whole_blood	cis-eQTL	rare_in_all	roadmap_E062
Heterochromatin	-0.425303	0.100043	-4.25119	2.12635e-05	-0.621383	-0.229222	TRUE	205	7274	292	7187	Whole_blood	cis-eQTL	rare_in_all	roadmap_E062
sequence_feature	-0.0812924	0.0553838	-1.4678	0.142158	-0.189843	0.0272577	TRUE	946	25218	649	25515	Whole_blood	cis-eQTL	rare_in_some	snpeff
5_prime_UTR_variant	0.949715	0.0446197	21.2846	1.57558e-100	0.862262	1.03717	TRUE	3445	22719	897	25267	Whole_blood	cis-eQTL	rare_in_some	snpeff
3_prime_UTR_variant	0.2746	0.0307099	8.94175	3.83062e-19	0.21441	0.33479	TRUE	4606	21558	2380	23784	Whole_blood	cis-eQTL	rare_in_some	snpeff
intron_variant	-0.109334	0.0259172	-4.21859	2.45839e-05	-0.160131	-0.0585372	TRUE	20202	5962	17850	8314	Whole_blood	cis-eQTL	rare_in_some	snpeff
downstream_gene_variant	0.279112	0.0209313	13.3347	1.45524e-40	0.238087	0.320136	TRUE	15688	10476	11435	14729	Whole_blood	cis-eQTL	rare_in_some	snpeff
5_prime_UTR_premature_start_codon_gain_variant	-0.223677	0.0966727	-2.31375	0.0206812	-0.413152	-0.0342019	TRUE	592	25572	179	25985	Whole_blood	cis-eQTL	rare_in_some	snpeff
synonymous_variant	-0.116909	0.0445632	-2.62345	0.00870431	-0.204252	-0.0295672	TRUE	1862	24302	1033	25131	Whole_blood	cis-eQTL	rare_in_some	snpeff
non_coding_transcript_exon_variant	0.35855	0.026286	13.6403	2.30525e-42	0.30703	0.41007	TRUE	7528	18636	3670	22494	Whole_blood	cis-eQTL	rare_in_some	snpeff
TF_binding_site_variant	0.909628	0.0689295	13.1965	9.19069e-40	0.774529	1.04473	TRUE	1102	25062	300	25864	Whole_blood	cis-eQTL	rare_in_some	snpeff
intergenic_region	-0.395258	0.0225422	-17.5341	7.86855e-69	-0.43944	-0.351076	TRUE	10976	15188	12519	13645	Whole_blood	cis-eQTL	rare_in_some	snpeff
splice_region_variant	0.211411	0.0614031	3.443	0.000575301	0.091063	0.331759	TRUE	1020	25144	447	25717	Whole_blood	cis-eQTL	rare_in_some	snpeff
upstream_gene_variant	0.695934	0.0206616	33.6824	1.04602e-248	0.655438	0.73643	TRUE	17570	8594	11395	14769	Whole_blood	cis-eQTL	rare_in_some	snpeff
missense_variant	0.0543282	0.043265	1.25571	0.209222	-0.0304697	0.139126	TRUE	2007	24157	1029	25135	Whole_blood	cis-eQTL	rare_in_some	snpeff
CTCF_binding_site	0.0279438	0.0282198	0.990222	0.322066	-0.0273659	0.0832535	TRUE	4249	21915	3340	22824	Whole_blood	cis-eQTL	rare_in_some	regulatory_build
TF_binding_site	-0.208759	0.0584806	-3.56971	0.000357378	-0.323379	-0.0941388	TRUE	704	25460	710	25454	Whole_blood	cis-eQTL	rare_in_some	regulatory_build
enhancer	-0.0491354	0.0202661	-2.42451	0.015329	-0.0888563	-0.00941456	TRUE	8489	17675	8572	17592	Whole_blood	cis-eQTL	rare_in_some	regulatory_build
open_chromatin_region	-0.330179	0.0395329	-8.352	6.71192e-17	-0.407662	-0.252696	TRUE	1500	24664	1741	24423	Whole_blood	cis-eQTL	rare_in_some	regulatory_build
promoter	1.42885	0.0217072	65.8237	0	1.3863	1.47139	TRUE	11122	15042	3995	22169	Whole_blood	cis-eQTL	rare_in_some	regulatory_build
Flanking Bivalent TSS/Enh	0.719507	0.0967113	7.43974	1.00885e-13	0.529956	0.909057	TRUE	343	25821	186	25978	Whole_blood	cis-eQTL	rare_in_some	roadmap_E062
Repressed PolyComb	-0.188429	0.0536791	-3.51028	0.000447635	-0.293638	-0.0832196	TRUE	746	25418	977	25187	Whole_blood	cis-eQTL	rare_in_some	roadmap_E062
Weak Repressed PolyComb	-0.544765	0.0242329	-22.4804	6.45781e-112	-0.592261	-0.497269	TRUE	4010	22154	6387	19777	Whole_blood	cis-eQTL	rare_in_some	roadmap_E062
Quiescent/Low	-0.529945	0.0191438	-27.6824	1.13777e-168	-0.567467	-0.492424	TRUE	11324	14840	15176	10988	Whole_blood	cis-eQTL	rare_in_some	roadmap_E062
Active_TSS	1.1586	0.0454784	25.4758	3.65763e-143	1.06946	1.24773	TRUE	2522	23642	689	25475	Whole_blood	cis-eQTL	rare_in_some	roadmap_E062
Flanking Active TSS	1.18656	0.0311697	38.0676	0	1.12546	1.24765	TRUE	5543	20621	1606	24558	Whole_blood	cis-eQTL	rare_in_some	roadmap_E062
Strong transcription	0.270796	0.0224269	12.0746	1.43926e-33	0.22684	0.314752	TRUE	9007	17157	5561	20603	Whole_blood	cis-eQTL	rare_in_some	roadmap_E062
Weak transcription	0.18734	0.0207987	9.0073	2.11197e-19	0.146575	0.228104	TRUE	10893	15271	7521	18643	Whole_blood	cis-eQTL	rare_in_some	roadmap_E062
Genic enhancers	-0.0217296	0.0492261	-0.441424	0.658906	-0.118211	0.0747518	TRUE	1449	24715	802	25362	Whole_blood	cis-eQTL	rare_in_some	roadmap_E062
Enhancers	0.308122	0.0325482	9.46665	2.88964e-21	0.244329	0.371916	TRUE	3485	22679	1889	24275	Whole_blood	cis-eQTL	rare_in_some	roadmap_E062
ZNF genes & repeats	-0.114379	0.0837303	-1.36604	0.171926	-0.278487	0.0497292	TRUE	372	25792	327	25837	Whole_blood	cis-eQTL	rare_in_some	roadmap_E062
Heterochromatin	-0.261751	0.0457533	-5.72093	1.05942e-08	-0.351426	-0.172077	TRUE	1081	25083	1425	24739	Whole_blood	cis-eQTL	rare_in_some	roadmap_E062
sequence_feature	-0.0042902	0.0593308	-0.0723098	0.942355	-0.120576	0.111996	TRUE	999	22459	519	22939	Whole_blood	cis-sQTL	common_in_all	snpeff
5_prime_UTR_variant	0.560323	0.0489172	11.4545	2.23204e-30	0.464447	0.656199	TRUE	2533	20925	842	22616	Whole_blood	cis-sQTL	common_in_all	snpeff
3_prime_UTR_variant	0.124732	0.0337192	3.69915	0.000216322	0.0586439	0.190821	TRUE	4336	19122	2002	21456	Whole_blood	cis-sQTL	common_in_all	snpeff
intron_variant	0.291124	0.0314719	9.2503	2.23872e-20	0.22944	0.352808	TRUE	20171	3287	15034	8424	Whole_blood	cis-sQTL	common_in_all	snpeff
downstream_gene_variant	0.634091	0.0228859	27.7066	5.81667e-169	0.589235	0.678947	TRUE	16158	7300	10074	13384	Whole_blood	cis-sQTL	common_in_all	snpeff
5_prime_UTR_premature_start_codon_gain_variant	-0.208461	0.10271	-2.02961	0.0423965	-0.40977	-0.00715307	TRUE	494	22964	173	23285	Whole_blood	cis-sQTL	common_in_all	snpeff
synonymous_variant	0.187751	0.0415306	4.52079	6.16089e-06	0.106353	0.26915	TRUE	2760	20698	1097	22361	Whole_blood	cis-sQTL	common_in_all	snpeff
non_coding_transcript_exon_variant	0.436496	0.0271031	16.1051	2.35063e-58	0.383375	0.489617	TRUE	8233	15225	3467	19991	Whole_blood	cis-sQTL	common_in_all	snpeff
TF_binding_site_variant	-0.0305402	0.0734369	-0.41587	0.677505	-0.174474	0.113394	TRUE	612	22846	366	23092	Whole_blood	cis-sQTL	common_in_all	snpeff
intergenic_region	-0.783228	0.0267976	-29.2275	8.66377e-188	-0.835751	-0.730706	TRUE	7066	16392	11291	12167	Whole_blood	cis-sQTL	common_in_all	snpeff
splice_region_variant	0.625185	0.0600345	10.4138	2.14566e-25	0.50752	0.74285	TRUE	1469	21989	409	23049	Whole_blood	cis-sQTL	common_in_all	snpeff
upstream_gene_variant	0.680731	0.0225878	30.1371	1.58195e-199	0.636459	0.725002	TRUE	16309	7149	10100	13358	Whole_blood	cis-sQTL	common_in_all	snpeff
missense_variant	0.351678	0.0422113	8.33138	7.99056e-17	0.268945	0.43441	TRUE	2707	20751	972	22486	Whole_blood	cis-sQTL	common_in_all	snpeff
CTCF_binding_site	0.0104615	0.0278434	0.375725	0.707121	-0.0441107	0.0650336	TRUE	4185	19273	3554	19904	Whole_blood	cis-sQTL	common_in_all	regulatory_build
TF_binding_site	-0.206956	0.0553203	-3.74106	0.000183247	-0.315382	-0.0985307	TRUE	760	22698	779	22679	Whole_blood	cis-sQTL	common_in_all	regulatory_build
enhancer	-0.123504	0.020994	-5.88285	4.03265e-09	-0.164652	-0.0823569	TRUE	7687	15771	8067	15391	Whole_blood	cis-sQTL	common_in_all	regulatory_build
open_chromatin_region	-0.0922027	0.0377549	-2.44214	0.0146005	-0.166201	-0.0182045	TRUE	1738	21720	1723	21735	Whole_blood	cis-sQTL	common_in_all	regulatory_build
promoter	1.14318	0.0231977	49.2799	0	1.09772	1.18865	TRUE	8404	15054	3602	19856	Whole_blood	cis-sQTL	common_in_all	regulatory_build
Repressed PolyComb	-0.543408	0.0629779	-8.62856	6.21313e-18	-0.666843	-0.419974	TRUE	450	23008	1041	22417	Whole_blood	cis-sQTL	common_in_all	roadmap_E062
Weak Repressed PolyComb	-0.996538	0.0285532	-34.9011	7.15279e-267	-1.0525	-0.940575	TRUE	2458	21000	6345	17113	Whole_blood	cis-sQTL	common_in_all	roadmap_E062
Quiescent/Low	-0.918539	0.021863	-42.0135	0	-0.96139	-0.875688	TRUE	7233	16225	13060	10398	Whole_blood	cis-sQTL	common_in_all	roadmap_E062
Active_TSS	0.663915	0.0526929	12.5997	2.11954e-36	0.560638	0.767191	TRUE	1766	21692	623	22835	Whole_blood	cis-sQTL	common_in_all	roadmap_E062
Flanking Active TSS	0.832121	0.0364795	22.8106	3.59766e-115	0.760622	0.903619	TRUE	4134	19324	1382	22076	Whole_blood	cis-sQTL	common_in_all	roadmap_E062
Transcr. at gene 5' and 3'	1.06079	0.121945	8.6989	3.35129e-18	0.821781	1.2998	TRUE	442	23016	90	23368	Whole_blood	cis-sQTL	common_in_all	roadmap_E062
Strong transcription	0.911998	0.0239439	38.089	0	0.865069	0.958928	TRUE	10990	12468	4097	19361	Whole_blood	cis-sQTL	common_in_all	roadmap_E062
Weak transcription	0.401666	0.0229768	17.4814	1.98573e-68	0.356632	0.4467	TRUE	11022	12436	5867	17591	Whole_blood	cis-sQTL	common_in_all	roadmap_E062
Genic enhancers	0.332874	0.0492062	6.76488	1.33422e-11	0.236432	0.429317	TRUE	2020	21438	704	22754	Whole_blood	cis-sQTL	common_in_all	roadmap_E062
Enhancers	-0.00869744	0.0357898	-0.243014	0.807994	-0.0788443	0.0614494	TRUE	3192	20266	1850	21608	Whole_blood	cis-sQTL	common_in_all	roadmap_E062
ZNF genes & repeats	0.164482	0.080679	2.03872	0.0414777	0.00635416	0.32261	TRUE	535	22923	311	23147	Whole_blood	cis-sQTL	common_in_all	roadmap_E062
Heterochromatin	-0.336991	0.0523596	-6.4361	1.22586e-10	-0.439614	-0.234368	TRUE	843	22615	1371	22087	Whole_blood	cis-sQTL	common_in_all	roadmap_E062
sequence_feature	-0.0992264	0.165045	-0.601208	0.547702	-0.422709	0.224256	TRUE	144	3146	75	3215	Whole_blood	cis-sQTL	rare_in_all	snpeff
5_prime_UTR_variant	0.751419	0.143991	5.21853	1.80353e-07	0.469203	1.03364	TRUE	337	2953	99	3191	Whole_blood	cis-sQTL	rare_in_all	snpeff
3_prime_UTR_variant	-0.158795	0.10093	-1.57332	0.115644	-0.356614	0.0390237	TRUE	522	2768	230	3060	Whole_blood	cis-sQTL	rare_in_all	snpeff
intron_variant	0.273358	0.0827436	3.30367	0.000954278	0.111183	0.435532	TRUE	2797	493	2204	1086	Whole_blood	cis-sQTL	rare_in_all	snpeff
downstream_gene_variant	0.559139	0.0606477	9.21946	2.98607e-20	0.440271	0.678006	TRUE	2256	1034	1442	1848	Whole_blood	cis-sQTL	rare_in_all	snpeff
5_prime_UTR_premature_start_codon_gain_variant	-0.915016	0.312478	-2.92826	0.0034087	-1.52746	-0.30257	TRUE	47	3243	24	3266	Whole_blood	cis-sQTL	rare_in_all	snpeff
synonymous_variant	0.681533	0.127271	5.35497	8.55683e-08	0.432087	0.93098	TRUE	405	2885	103	3187	Whole_blood	cis-sQTL	rare_in_all	snpeff
non_coding_transcript_exon_variant	0.77662	0.0792456	9.80017	1.12397e-22	0.621301	0.931938	TRUE	1155	2135	352	2938	Whole_blood	cis-sQTL	rare_in_all	snpeff
TF_binding_site_variant	-0.260258	0.282097	-0.922585	0.356223	-0.813157	0.292641	TRUE	46	3244	28	3262	Whole_blood	cis-sQTL	rare_in_all	snpeff
intergenic_region	-0.662106	0.0698966	-9.47265	2.72834e-21	-0.799101	-0.525111	TRUE	911	2379	1507	1783	Whole_blood	cis-sQTL	rare_in_all	snpeff
splice_region_variant	1.26615	0.158229	8.00199	1.22422e-15	0.956023	1.57627	TRUE	347	2943	53	3237	Whole_blood	cis-sQTL	rare_in_all	snpeff
upstream_gene_variant	0.596196	0.0599699	9.94159	2.74411e-23	0.478658	0.713735	TRUE	2267	1023	1422	1868	Whole_blood	cis-sQTL	rare_in_all	snpeff
missense_variant	1.14157	0.114497	9.97031	2.0558e-23	0.917162	1.36598	TRUE	565	2725	114	3176	Whole_blood	cis-sQTL	rare_in_all	snpeff
CTCF_binding_site	-0.0041781	0.0866855	-0.0481983	0.961558	-0.174079	0.165722	TRUE	373	2917	339	2951	Whole_blood	cis-sQTL	rare_in_all	regulatory_build
TF_binding_site	-0.218809	0.183039	-1.19543	0.23192	-0.577559	0.13994	TRUE	62	3228	74	3216	Whole_blood	cis-sQTL	rare_in_all	regulatory_build
enhancer	-0.128218	0.0599003	-2.14053	0.0323123	-0.24562	-0.0108157	TRUE	790	2500	892	2398	Whole_blood	cis-sQTL	rare_in_all	regulatory_build
open_chromatin_region	-0.449815	0.14005	-3.21183	0.00131895	-0.724307	-0.175323	TRUE	101	3189	140	3150	Whole_blood	cis-sQTL	rare_in_all	regulatory_build
promoter	1.16119	0.0622916	18.6412	1.48925e-77	1.0391	1.28328	TRUE	1150	2140	480	2810	Whole_blood	cis-sQTL	rare_in_all	regulatory_build
Repressed PolyComb	-0.55195	0.177964	-3.10146	0.00192567	-0.900754	-0.203146	TRUE	64	3226	113	3177	Whole_blood	cis-sQTL	rare_in_all	roadmap_E062
Weak Repressed PolyComb	-0.816141	0.0750921	-10.8685	1.62792e-27	-0.963318	-0.668963	TRUE	367	2923	774	2516	Whole_blood	cis-sQTL	rare_in_all	roadmap_E062
Quiescent/Low	-0.774069	0.0559659	-13.8311	1.65514e-43	-0.88376	-0.664378	TRUE	1040	2250	1750	1540	Whole_blood	cis-sQTL	rare_in_all	roadmap_E062
Active_TSS	1.00204	0.1455	6.88684	5.70435e-12	0.716861	1.28721	TRUE	251	3039	75	3215	Whole_blood	cis-sQTL	rare_in_all	roadmap_E062
Flanking Active TSS	0.764634	0.0992816	7.70166	1.34308e-14	0.570045	0.959222	TRUE	439	2851	179	3111	Whole_blood	cis-sQTL	rare_in_all	roadmap_E062
Transcr. at gene 5' and 3'	1.00647	0.297755	3.38021	0.000724294	0.422886	1.59006	TRUE	82	3208	15	3275	Whole_blood	cis-sQTL	rare_in_all	roadmap_E062
Strong transcription	0.943611	0.0590365	15.9835	1.6648e-57	0.827902	1.05932	TRUE	1520	1770	680	2610	Whole_blood	cis-sQTL	rare_in_all	roadmap_E062
Weak transcription	0.166048	0.0593374	2.79837	0.00513606	0.0497491	0.282347	TRUE	1157	2133	837	2453	Whole_blood	cis-sQTL	rare_in_all	roadmap_E062
Genic enhancers	0.787471	0.130246	6.04601	1.48474e-09	0.532193	1.04275	TRUE	269	3021	91	3199	Whole_blood	cis-sQTL	rare_in_all	roadmap_E062
Enhancers	0.509088	0.103133	4.93622	7.96522e-07	0.306951	0.711225	TRUE	343	2947	182	3108	Whole_blood	cis-sQTL	rare_in_all	roadmap_E062
ZNF genes & repeats	0.339426	0.282582	1.20116	0.22969	-0.214425	0.893277	TRUE	41	3249	27	3263	Whole_blood	cis-sQTL	rare_in_all	roadmap_E062
Heterochromatin	-0.755747	0.171368	-4.41007	1.03336e-05	-1.09162	-0.419871	TRUE	63	3227	145	3145	Whole_blood	cis-sQTL	rare_in_all	roadmap_E062
sequence_feature	-0.0489145	0.0777199	-0.629369	0.529108	-0.201243	0.103414	TRUE	556	11680	324	11912	Whole_blood	cis-sQTL	rare_in_some	snpeff
5_prime_UTR_variant	0.636709	0.0643002	9.90213	4.07515e-23	0.510683	0.762735	TRUE	1469	10767	505	11731	Whole_blood	cis-sQTL	rare_in_some	snpeff
3_prime_UTR_variant	-0.10685	0.0441084	-2.42244	0.0154168	-0.193301	-0.0203989	TRUE	2365	9871	1300	10936	Whole_blood	cis-sQTL	rare_in_some	snpeff
intron_variant	0.163759	0.0417792	3.91962	8.8687e-05	0.0818731	0.245645	TRUE	10471	1765	8464	3772	Whole_blood	cis-sQTL	rare_in_some	snpeff
downstream_gene_variant	0.593664	0.0317323	18.7085	4.22043e-78	0.53147	0.655858	TRUE	8756	3480	5902	6334	Whole_blood	cis-sQTL	rare_in_some	snpeff
5_prime_UTR_premature_start_codon_gain_variant	-0.15399	0.131239	-1.17335	0.240653	-0.411215	0.103234	TRUE	304	11932	109	12127	Whole_blood	cis-sQTL	rare_in_some	snpeff
synonymous_variant	0.222981	0.0569682	3.91413	9.07315e-05	0.111325	0.334636	TRUE	1449	10787	600	11636	Whole_blood	cis-sQTL	rare_in_some	snpeff
non_coding_transcript_exon_variant	0.467605	0.0363877	12.8506	8.53074e-38	0.396286	0.538923	TRUE	4565	7671	2055	10181	Whole_blood	cis-sQTL	rare_in_some	snpeff
TF_binding_site_variant	-0.306732	0.10689	-2.8696	0.00410988	-0.516233	-0.0972313	TRUE	265	11971	187	12049	Whole_blood	cis-sQTL	rare_in_some	snpeff
intergenic_region	-0.638582	0.0340696	-18.7435	2.18886e-78	-0.705357	-0.571807	TRUE	4147	8089	5856	6380	Whole_blood	cis-sQTL	rare_in_some	snpeff
splice_region_variant	0.858257	0.0770772	11.135	8.47155e-29	0.707189	1.00933	TRUE	1018	11218	237	11999	Whole_blood	cis-sQTL	rare_in_some	snpeff
upstream_gene_variant	0.558786	0.0315234	17.7261	2.63865e-70	0.497001	0.620571	TRUE	8821	3415	5983	6253	Whole_blood	cis-sQTL	rare_in_some	snpeff
missense_variant	0.786238	0.0533179	14.7462	3.25255e-49	0.681737	0.89074	TRUE	1897	10339	563	11673	Whole_blood	cis-sQTL	rare_in_some	snpeff
CTCF_binding_site	0.0248252	0.0388298	0.639334	0.522606	-0.0512798	0.10093	TRUE	2196	10040	1804	10432	Whole_blood	cis-sQTL	rare_in_some	regulatory_build
TF_binding_site	-0.00736049	0.0756646	-0.0972778	0.922506	-0.15566	0.140939	TRUE	440	11796	383	11853	Whole_blood	cis-sQTL	rare_in_some	regulatory_build
enhancer	-0.144325	0.0293884	-4.91094	9.06397e-07	-0.201925	-0.0867245	TRUE	3877	8359	4114	8122	Whole_blood	cis-sQTL	rare_in_some	regulatory_build
open_chromatin_region	-0.213322	0.0549283	-3.88365	0.000102899	-0.32098	-0.105665	TRUE	788	11448	844	11392	Whole_blood	cis-sQTL	rare_in_some	regulatory_build
promoter	1.12661	0.0309135	36.4438	8.62175e-291	1.06602	1.1872	TRUE	4816	7420	2157	10079	Whole_blood	cis-sQTL	rare_in_some	regulatory_build
Repressed PolyComb	-0.643851	0.0862973	-7.46084	8.59694e-14	-0.81299	-0.474711	TRUE	243	11993	526	11710	Whole_blood	cis-sQTL	rare_in_some	roadmap_E062
Weak Repressed PolyComb	-0.697889	0.0371455	-18.788	9.47019e-79	-0.770693	-0.625085	TRUE	1560	10676	3069	9167	Whole_blood	cis-sQTL	rare_in_some	roadmap_E062
Quiescent/Low	-0.728433	0.0284803	-25.5768	2.76796e-144	-0.784253	-0.672612	TRUE	4228	8008	6782	5454	Whole_blood	cis-sQTL	rare_in_some	roadmap_E062
Active_TSS	0.732823	0.0660482	11.0953	1.32258e-28	0.603371	0.862275	TRUE	1001	11235	381	11855	Whole_blood	cis-sQTL	rare_in_some	roadmap_E062
Flanking Active TSS	0.732879	0.0460183	15.9258	4.19571e-57	0.642685	0.823073	TRUE	2229	10007	883	11353	Whole_blood	cis-sQTL	rare_in_some	roadmap_E062
Transcr. at gene 5' and 3'	1.23643	0.133788	9.24173	2.42535e-20	0.974214	1.49865	TRUE	359	11877	72	12164	Whole_blood	cis-sQTL	rare_in_some	roadmap_E062
Strong transcription	0.722134	0.0307381	23.4932	4.79219e-122	0.661888	0.782379	TRUE	5748	6488	2867	9369	Whole_blood	cis-sQTL	rare_in_some	roadmap_E062
Weak transcription	0.288556	0.029976	9.62625	6.19485e-22	0.229804	0.347308	TRUE	5586	6650	3706	8530	Whole_blood	cis-sQTL	rare_in_some	roadmap_E062
Genic enhancers	0.458202	0.0630875	7.26296	3.78702e-13	0.334553	0.581852	TRUE	1147	11089	430	11806	Whole_blood	cis-sQTL	rare_in_some	roadmap_E062
Enhancers	-0.0655048	0.0486985	-1.34511	0.17859	-0.160952	0.0299426	TRUE	1513	10723	1017	11219	Whole_blood	cis-sQTL	rare_in_some	roadmap_E062
ZNF genes & repeats	-0.143626	0.117804	-1.21919	0.222771	-0.374518	0.0872658	TRUE	182	12054	181	12055	Whole_blood	cis-sQTL	rare_in_some	roadmap_E062
Heterochromatin	-0.470734	0.0715343	-6.58053	4.68771e-11	-0.610939	-0.330529	TRUE	398	11838	719	11517	Whole_blood	cis-sQTL	rare_in_some	roadmap_E062

### Sheet: Table S7
tissue	variant_id	trans_egenes	cis_evariant_for_genes	cis_svariant_for_genes
Whole_blood	chr7_50342615_A_G	260	IKZF1; GRB10	IKZF1
Whole_blood	chr3_56815721_T_C	82
Whole_blood	chr6_144036619_C_A	53
PBMC	chr3_56815721_T_C	42
Whole_blood	chr7_28684757_G_T	39	CREB5
Whole_blood	chr1_159204893_T_C	29	ACKR1	ACKR1
Whole_blood	chr1_156344836_A_G	28	LMNA; SEMA4A; SLC25A44	PAQR6
Whole_blood	chr7_50360284_G_A	26
Whole_blood	chr6_139520516_T_C	26
Whole_blood	chr17_35548243_T_A	22
Whole_blood	chr7_50337162_A_G	19	GRB10	IKZF1
Whole_blood	chr17_16268373_CTT_C	16	NCOR1
Whole_blood	chr9_96430637_A_C	16	ZNF367; HABP4
Whole_blood	chr7_50336475_T_C	15
Whole_blood	chr14_35132881_T_G	15	KIAA0391; PPP2R3C; NFKBIA	KIAA0391; PSMA6
Whole_blood	chr5_173778315_G_A	14	ERGIC1; CREBRF
Whole_blood	chr2_159571135_C_T	14
Whole_blood	chr17_28862756_A_G	14	ERAL1; AC024267.1	ERAL1
Whole_blood	chr17_64066984_C_A	13	PRR29; ERN1; ICAM2	ERN1
Whole_blood	chr3_101391301_T_A	12		SENP7
Whole_blood	chr7_50255709_CT_C	12
Whole_blood	chr1_158840522_C_T	12
Whole_blood	chr12_54292096_C_T	11	NFE2; COPZ1
Whole_blood	chr8_60733792_C_CA	11
Whole_blood	chr10_63278270_G_C	10	NRBF2
Whole_blood	chr6_154833905_C_T	10
Whole_blood	chr4_56903658_T_C	9
Whole_blood	chr19_33263642_C_T	9
Whole_blood	chr16_57025062_C_T	9	CETP; NLRC5; AC023825.1; CPNE2	NLRC5
Whole_blood	chr5_43152114_T_C	9
Whole_blood	chr2_85538316_C_T	9	C2orf68
Whole_blood	chr3_188417995_T_A	9
Whole_blood	chr2_43494369_C_T	9	ZFP36L2
Whole_blood	chr11_128187588_C_T	9	ETS1
Whole_blood	chr6_144066089_G_A	8
Whole_blood	chr2_159635927_C_A	8	AC009506.2	2024-03-07
Whole_blood	chr11_108226606_A_G	8		ATM
Whole_blood	chr18_74649860_G_A	7	ZNF407
Whole_blood	chr2_85537845_T_G	7	TMEM150A
Whole_blood	chr19_16325451_T_C	7
Whole_blood	chr22_41381909_T_C	7	TEF; AL008582.1	XRCC6
Whole_blood	chr6_135090090_T_C	6
Whole_blood	chr6_90296024_G_T	6	BACH2
Whole_blood	chr12_48267900_A_G	6	RPAP3; SLC48A1; HDAC7; ASB8; CCDC184; AC024257.3; AC024257.4; KANSL2	ZNF641
Whole_blood	chr17_35557785_T_C	6
Whole_blood	chr2_8616053_C_T	6
Whole_blood	chr19_16331385_C_T	6
Whole_blood	chr4_56931248_C_T	5
Whole_blood	chr8_125505785_T_C	5
Whole_blood	chr17_40096407_G_A	5	THRA; MED24; NR1D1; MSL1; RAPGEFL1
Whole_blood	chrX_53227398_A_G	5	KDM5C; IQSEC2
Whole_blood	chr12_111535554_A_G	5	SH2B3
Whole_blood	chr9_128703202_C_G	5	ZDHHC12	LCN2
Whole_blood	chr16_10923871_G_C	5	CIITA; AC133065.3; DEXI	CLEC16A; CIITA
PBMC	chr3_101513249_C_A	5	SENP7	SENP7
Whole_blood	chr9_133003751_C_T	5	GFI1B
Whole_blood	chr6_42531945_T_G	5
Whole_blood	chr6_139519556_A_C	5
Whole_blood	chr7_6635227_T_A	4	C7orf26; ZNF316
Whole_blood	chr5_148823373_C_T	4	ADRB2
Whole_blood	chr6_31587615_C_A	4	TNF	LST1
Whole_blood	chr19_12943967_G_T	4	DNASE2; CALR
Whole_blood	chr12_8058041_A_G	4	FOXJ2; C3AR1; NECAP1	C3AR1
Lung	chr9_21413704_C_T	4	IFNWP2
Whole_blood	chr6_163405178_G_A	4	CAHM; QKI
Whole_blood	chr2_60490908_T_G	4
Whole_blood	chr2_181448519_C_T	4	ITPRID2
Whole_blood	chr20_32605014_G_C	4	NOL4L
Whole_blood	chr22_49863237_G_C	4	BRD1	CRELD2
Whole_blood	chr2_60498316_G_C	4
Whole_blood	chr8_115585182_T_G	4	TRPS1
Whole_blood	chr6_159091228_C_T	4
Whole_blood	chr8_60745514_CCTT_C	4	CHD7
Nasal_epithelial	chr7_26106731_G_A	4	CBX3; SNX10
Whole_blood	chr3_101523907_A_G	4		SENP7
Whole_blood	chr3_49934081_C_A	4
Whole_blood	chr9_136474501_G_A	4		SEC16A
Whole_blood	chr8_141327635_G_A	4	AC011676.2; LINC01300; AC100803.2	SLC45A4
Whole_blood	chr4_56912479_G_A	4
Whole_blood	chr4_102512189_T_C	4
Whole_blood	chr7_149772966_G_C	3
Whole_blood	chr1_247876149_C_T	3	TRIM58	TRIM58
Whole_blood	chr7_107540786_A_G	3
Whole_blood	chr21_29315083_G_T	3
Whole_blood	chr19_16331971_C_T	3	KLF2
Whole_blood	chr19_16333886_C_A	3
Whole_blood	chr2_111050100_G_A	3
Whole_blood	chr22_46219479_G_A	3
Whole_blood	chr7_107168611_A_G	3	HBP1
Whole_blood	chr16_85982795_C_G	3
Whole_blood	chr12_8009504_T_C	3
Whole_blood	chr3_127678710_G_C	3	ABTB1	ABTB1
Whole_blood	chr3_101551650_A_G	3
Whole_blood	chr1_117611355_T_G	3
Whole_blood	chr14_35156830_G_C	3
Whole_blood	chr14_68736109_T_C	3
Whole_blood	chr6_30169872_G_A	3
Whole_blood	chr15_41740185_C_G	3
Whole_blood	chr6_249714_G_A	3
Whole_blood	chr10_92672243_C_T	3	EIF2S2P3
Whole_blood	chr1_200373697_C_A	3	AC097065.2
PBMC	chr16_10923871_G_C	3	CIITA; AC133065.3; DEXI	CIITA
PBMC	chr4_56908677_C_T	3
Lung	chr11_34507219_C_T	3	ELF5
Whole_blood	chr7_50221218_G_A	3	IKZF1
Whole_blood	chr7_50339014_T_C	3
Whole_blood	chr2_85498231_G_A	2
Whole_blood	chr6_163541923_C_A	2
Whole_blood	chr6_256281_T_C	2
Whole_blood	chr19_836654_C_T	2	PRTN3
Whole_blood	chr15_41404734_A_G	2	RTF1
Whole_blood	chr5_40841639_C_T	2	CARD6
Whole_blood	chr17_35619088_A_G	2
Whole_blood	chr4_102632759_A_C	2		MANBA
Whole_blood	chr5_179024213_T_C	2	ZNF879
Whole_blood	chr7_40046166_C_T	2
Whole_blood	chr9_16858086_G_A	2
Whole_blood	chr1_153365467_G_A	2	S100A9; S100A12; S100A8
Whole_blood	chr9_97957771_G_A	2		TRMO
Whole_blood	chr1_158845072_T_C	2	MNDA
Whole_blood	chr6_32593647_C_T	2	HLA-DRB6
Whole_blood	chr5_173860848_G_A	2
PBMC	chr17_35553480_C_CA	2
Whole_blood	chrX_12936898_G_A	2
Whole_blood	chr6_7238342_A_G	2		RREB1
Whole_blood	chr2_60481462_C_T	2
Whole_blood	chr7_92779056_C_T	2
PBMC	chr3_188417995_T_A	2	BCL6
Whole_blood	chr5_150024616_G_T	2	HMGXB3; TIGD6
Whole_blood	chr16_3865690_A_G	2
Whole_blood	chr16_85988018_T_C	2
PBMC	chr19_6077048_A_G	2
Whole_blood	chr6_122534039_A_G	2
Whole_blood	chr16_68541329_C_T	2	AC126773.4
Whole_blood	chr16_58019257_C_T	2
PBMC	chr1_247876149_C_T	2
Whole_blood	chr3_187742311_G_A	2
Whole_blood	chr8_59151208_C_A	2
Whole_blood	chr8_23588128_T_C	2
Whole_blood	chr6_122440739_T_C	2	PKIB
Whole_blood	chr15_90466252_G_A	2	IQGAP1	IQGAP1
Whole_blood	chr8_59182922_T_G	2	AC090152.1; TOX
Whole_blood	chr19_44428797_C_T	2
Whole_blood	chr16_3311639_T_A	2	TIGD7; AC004232.1; AC025283.3; AC025283.2; ZNF174; NAA60
Whole_blood	chr19_52800452_T_G	2
Whole_blood	chr19_52848013_C_T	2
PBMC	chr22_41519997_C_G	2	TOB2	MEI1
Whole_blood	chr3_53250421_C_A	2	CACNA1D
Whole_blood	chr19_52907913_A_C	2
Whole_blood	chr6_154791992_A_G	2
Whole_blood	chr17_59776210_TAAAA_T	2
Whole_blood	chr16_87960369_G_T	2
Whole_blood	chrX_135293321_T_C	2
Whole_blood	chr5_103082557_A_C	2
Whole_blood	chr4_83010534_A_G	2		THAP9-AS1
Whole_blood	chr7_50259481_A_G	2
Whole_blood	chr4_83022907_T_C	2
Whole_blood	chr7_50331482_G_A	2
Whole_blood	chr1_92304819_A_G	2
Whole_blood	chr7_155296568_T_C	2
Lung	chr1_247556467_G_A	2		GCSAML
Whole_blood	chr9_124223579_T_C	2	NEK6
Whole_blood	chr4_82927812_G_A	2	SEC31A
Whole_blood	chr2_159669263_C_G	2
Whole_blood	chr12_107765409_T_C	2	MTERF2; CRY1
Whole_blood	chr5_132461886_T_C	2	RF00019; AC116366.1
Whole_blood	chrX_53203852_G_C	2
Whole_blood	chr20_63600101_G_A	2	EEF1A2
Whole_blood	chr2_162254026_A_G	2
Whole_blood	chr7_138194682_A_G	2
Whole_blood	chr2_159749349_T_G	2	AC009506.2	2024-03-07
Whole_blood	chr12_31752796_G_T	2
Whole_blood	chr2_159798611_C_T	2	CD302
PBMC	chr9_96430637_A_C	2
Whole_blood	chr19_11784063_G_A	2	ZNF441
Lung	chr12_26340881_C_T	2	BHLHE41; AC022509.1; AC022509.2	AC022509.1; AC022509.2
Whole_blood	chr12_54325905_A_G	2
Whole_blood	chr7_107219566_C_T	2	HBP1
Whole_blood	chr5_150002845_G_C	2
Whole_blood	chr7_64317573_G_T	2	TRIM60P18
Whole_blood	chr10_102583047_G_A	2
Whole_blood	chr7_106731773_C_G	2	CCDC71L
Whole_blood	chr12_6611629_A_G	2	IFFO1
Whole_blood	chr22_37066896_A_G	2
Whole_blood	chr19_12419069_C_G	2
Whole_blood	chr7_33041902_A_G	2
Whole_blood	chr3_50091966_C_T	1	MST1R	RBM5; RBM6
Whole_blood	chr3_53252768_C_T	1	CACNA1D
Whole_blood	chr9_122584886_G_A	1
Whole_blood	chr9_124214067_A_G	1
Whole_blood	chr4_56908898_T_C	1
Whole_blood	chr9_114924177_A_G	1
Whole_blood	chr3_50124858_T_G	1		RBM6
Whole_blood	chr9_127235634_AGTTTTTTT_A	1
Whole_blood	chr3_53256248_C_G	1
Whole_blood	chr4_56891684_C_G	1
Whole_blood	chr4_168375321_TAACC_T	1	DDX60L	DDX60L
Whole_blood	chr4_182671974_T_C	1
Whole_blood	chr4_127699285_G_GT	1
Whole_blood	chr9_134078203_CA_C	1
Whole_blood	chr4_104455569_C_T	1
Whole_blood	chr9_129812198_G_A	1		TOR1B; TOR1A
Whole_blood	chr4_102668356_TAAG_T	1		MANBA
Whole_blood	chr4_222759_C_G	1
Whole_blood	chr4_56859814_A_G	1
Whole_blood	chr9_128751091_A_G	1
Whole_blood	chr9_134063256_T_C	1	BRD3
Whole_blood	chr4_102570567_A_G	1
Whole_blood	chr9_129826002_A_G	1		TOR1A
Whole_blood	chr4_102494665_A_C	1	NFKB1
Whole_blood	chr4_56901656_A_G	1
Whole_blood	chr4_101808306_T_C	1
Whole_blood	chr3_72345701_T_C	1	RYBP
Whole_blood	chr3_71468599_A_C	1
Whole_blood	chr4_17465870_C_T	1
Whole_blood	chr3_71442890_T_A	1
Whole_blood	chr4_1166101_C_T	1
Whole_blood	chr9_16910765_A_G	1
Whole_blood	chr3_46399685_T_G	1
Whole_blood	chrX_32451637_AG_A	1
Whole_blood	chr2_60351884_T_C	1
Whole_blood	chr2_46636733_A_C	1
Whole_blood	chr2_43564224_C_T	1
Whole_blood	chr2_43242476_G_A	1
Whole_blood	chr2_43132926_A_T	1
Whole_blood	chr2_230453574_A_G	1
Whole_blood	chr2_230171013_G_C	1
Whole_blood	chrX_135403038_T_C	1
Whole_blood	chr2_218655682_C_T	1
Whole_blood	chr2_212961427_T_A	1
Whole_blood	chr2_193021723_C_T	1
Whole_blood	chr2_162297853_G_A	1
Whole_blood	chr3_44584405_G_A	1	ZDHHC3
Whole_blood	chr2_159668085_A_G	1	AC009961.1
Whole_blood	chrX_56745431_A_G	1	SPIN2B	NBDY
Whole_blood	chrX_65981169_T_C	1
Whole_blood	chr2_144571821_T_G	1
Whole_blood	chr2_143368284_C_A	1
Whole_blood	chr2_122809165_A_G	1
Whole_blood	chrX_95798706_C_T	1
Whole_blood	chr2_100812312_G_A	1	NPAS2
Whole_blood	chr22_49923698_C_T	1	AL671710.1
Whole_blood	chr22_46290431_C_G	1		TTC38
Whole_blood	chr22_41823850_G_A	1
Whole_blood	chrX_111054598_T_A	1
Whole_blood	chr2_64632895_CTTCAAA_C	1
Whole_blood	chr2_82131817_A_G	1
Whole_blood	chrX_100163844_T_C	1
Whole_blood	chr9_134965600_G_T	1	FCN1; OLFM1	OLFM1
Whole_blood	chr3_188289901_G_C	1
Whole_blood	chr3_152266351_CA_C	1	MBNL1-AS1; MBNL1
Whole_blood	chr3_152258764_G_T	1
Whole_blood	chr3_152243147_T_G	1	MBNL1
Whole_blood	chr3_14777314_G_A	1
Whole_blood	chr3_141390479_A_G	1
Whole_blood	chr3_126441758_C_T	1		ZXDC
Whole_blood	chr3_11620584_T_A	1
Whole_blood	chr9_16885019_G_A	1	BNC2
Whole_blood	chr3_101512090_C_G	1
Whole_blood	chr9_20533645_T_C	1
Whole_blood	chr9_4166670_A_G	1
Whole_blood	chr2_85574841_T_A	1
Whole_blood	chr9_70614802_T_A	1
Whole_blood	chr9_83327927_C_T	1
Whole_blood	chr9_94300699_C_T	1
Whole_blood	chr2_85525351_A_C	1
Whole_blood	chr2_85515174_A_G	1
Whole_blood	chr2_85502397_G_T	1	RPSAP22; MAT2A
Whole_blood	chr2_85496980_C_A	1
Whole_blood	chr9_96328727_C_T	1
Whole_blood	chr2_8301854_G_C	1
Whole_blood	chr9_107618301_C_G	1
Whole_blood	chr5_154709057_A_G	1	LARP1
Whole_blood	chr4_56956882_C_T	1
Whole_blood	chr7_67977779_T_C	1
Whole_blood	chr7_106727190_G_A	1
Whole_blood	chr6_90276840_A_G	1
Whole_blood	chr7_64690471_C_T	1		ZNF107
Whole_blood	chr7_6635217_G_A	1	ZNF316
Whole_blood	chr6_89120995_G_C	1
Whole_blood	chr6_89073994_G_A	1	PNRC1	PNRC1
Whole_blood	chr6_7240643_G_A	1
Whole_blood	chr6_72405015_G_T	1
Whole_blood	chr6_7237836_T_C	1
Whole_blood	chr6_6652906_A_G	1
Whole_blood	chr6_54768237_A_G	1
Whole_blood	chr6_43835171_G_A	1
Whole_blood	chr6_42229969_C_T	1
Whole_blood	chr4_7035891_TCTC_T	1
Whole_blood	chr6_31874821_T_A	1	VWA7	BAG6
Whole_blood	chr7_75866349_A_G	1
Whole_blood	chr6_31440488_C_A	1		MICA
Whole_blood	chr7_82353494_T_C	1
Whole_blood	chr6_31379028_A_G	1
Whole_blood	chr6_31333153_C_T	1
Whole_blood	chr6_31139540_C_T	1
Whole_blood	chr7_95697632_C_T	1
Whole_blood	chr6_30490287_G_A	1	HLA-E; HLA-W
Whole_blood	chr8_105499883_A_C	1
Whole_blood	chr6_30113178_A_T	1	TRIM10
Whole_blood	chr6_29654443_C_G	1
Whole_blood	chr7_107259769_T_G	1
Whole_blood	chr7_107299653_C_A	1
Whole_blood	chr7_107347365_A_C	1
Whole_blood	chr7_107488352_G_T	1
Whole_blood	chr7_4741330_T_G	1
Whole_blood	chr7_28677161_G_A	1
Whole_blood	chr7_28676537_C_A	1
Whole_blood	chr7_28237488_C_G	1	JAZF1-AS1; JAZF1; CREB5
Whole_blood	chr7_28216621_G_A	1
Whole_blood	chr7_28133120_T_G	1
Whole_blood	chr7_28120494_C_G	1
Whole_blood	chr7_17167954_A_G	1
Whole_blood	chr7_155753547_G_A	1
Whole_blood	chr7_155297238_G_C	1
Whole_blood	chr7_149775023_C_T	1	ZNF467	ZNF467
Whole_blood	chr7_50327041_G_A	1
Whole_blood	chr7_149761175_A_G	1
Whole_blood	chr7_149753574_A_G	1
Whole_blood	chr7_149531019_C_T	1	ZNF783; ZNF777; ATP6V0E2-AS1
Whole_blood	chr7_149172934_A_G	1	ZNF212	ZNF398
Whole_blood	chr7_139131167_C_A	1
Whole_blood	chr7_139114278_C_T	1
Whole_blood	chr7_138196944_T_C	1
Whole_blood	chr7_135019001_G_A	1
Whole_blood	chr7_130884524_A_G	1	KLHDC10; LINC00513; AC016831.1; MKLN1; AC016831.7	AC016831.1; LINC-PINT; AC016831.7
Whole_blood	chr7_50328712_A_C	1
Whole_blood	chr7_129615156_G_T	1
Whole_blood	chr7_107612859_A_G	1
Whole_blood	chr7_107591924_T_C	1
Whole_blood	chr8_105569300_A_T	1
Whole_blood	chr6_27397107_A_G	1
Whole_blood	chr8_115515868_T_C	1
Whole_blood	chr5_80208393_C_A	1
Whole_blood	chr5_5064645_G_A	1
Whole_blood	chr8_60687749_G_C	1
Whole_blood	chr5_43140120_TGGGAG_T	1
Whole_blood	chr8_60747604_A_G	1
Whole_blood	chr8_60753018_T_G	1
Whole_blood	chr5_179767536_TAAAAG_T	1
Whole_blood	chr5_179020942_A_G	1
Whole_blood	chr8_60772566_G_A	1
Whole_blood	chr5_173931151_G_A	1
Whole_blood	chr7_44969742_A_G	1
Whole_blood	chr5_150062985_C_T	1	PDGFRB
Whole_blood	chr5_150051462_C_T	1	PDGFRB
Whole_blood	chr5_150008777_C_T	1		HMGXB3
Whole_blood	chr8_60827718_A_T	1
Whole_blood	chr5_149998862_C_T	1	TIGD6	HMGXB3
Whole_blood	chr5_148833943_G_A	1
Whole_blood	chr8_80514575_G_A	1
Whole_blood	chr5_148820990_G_A	1
Whole_blood	chr5_145977179_T_A	1
Whole_blood	chr5_133091159_GTT_G	1	HSPA4
Whole_blood	chr5_130841154_CA_C	1
Whole_blood	chr8_9172650_G_A	1
Whole_blood	chr4_95262821_T_A	1
Whole_blood	chr4_82917109_G_T	1	LIN54
Whole_blood	chr4_72314262_T_C	1
Whole_blood	chr8_60679866_G_A	1
Whole_blood	chr5_81400512_A_C	1
Whole_blood	chr6_22079297_A_G	1
Whole_blood	chr6_107121227_C_T	1	BEND3
Whole_blood	chr6_22079256_G_A	1
Whole_blood	chr6_163387988_C_T	1
Whole_blood	chr6_16275611_C_CA	1
Whole_blood	chr6_161555986_C_T	1
Whole_blood	chr8_120229983_T_C	1
Whole_blood	chr6_159085994_C_T	1
Whole_blood	chr22_41591933_C_A	1	PHF5A
Whole_blood	chr8_138011864_C_T	1
Whole_blood	chr6_144092465_A_G	1
Whole_blood	chr8_143547232_T_A	1	TSTA3	EEF1D; AC067930.3
Whole_blood	chr6_144021085_C_A	1	STX11
Whole_blood	chr6_143983221_C_T	1
Whole_blood	chr6_139521439_A_AATT	1
Whole_blood	chr8_144103704_G_A	1
Whole_blood	chr6_137818487_AC_A	1
Whole_blood	chr6_135087978_A_G	1
Whole_blood	chr6_130227416_C_T	1
Whole_blood	chr6_130184229_A_C	1	AL355581.1; SAMD3	SAMD3
Whole_blood	chr6_130053316_T_A	1	L3MBTL3	L3MBTL3
Whole_blood	chr6_123776605_T_C	1
Whole_blood	chr6_122567648_C_T	1
Whole_blood	chr6_122485610_G_A	1
Whole_blood	chr6_108554799_G_A	1	FOXO3
Whole_blood	chr6_107734515_C_T	1
Whole_blood	chr6_107707905_T_C	1	AL096816.1
Whole_blood	chr6_151153527_C_T	1
Lung	chr10_102125800_T_C	1	LDB1	PPRC1
Whole_blood	chr22_41397028_C_A	1
Whole_blood	chr11_9729649_G_A	1	SBF2-AS1
Whole_blood	chr11_128302575_G_A	1	ETS1
Whole_blood	chr11_128735274_T_A	1
Whole_blood	chr11_309508_G_A	1	IFITM1
Whole_blood	chr11_34283278_C_T	1
Whole_blood	chr11_34439164_G_A	1
Whole_blood	chr11_5697287_G_A	1
Whole_blood	chr11_9516357_G_C	1
Whole_blood	chr11_99509093_A_G	1
Whole_blood	chr12_54318524_G_A	1
Whole_blood	chr12_105486236_T_C	1
Whole_blood	chr12_114051992_G_A	1
Whole_blood	chr12_121779004_A_G	1
Whole_blood	chr12_122140665_A_G	1
Whole_blood	chr12_14288231_C_G	1
Whole_blood	chr12_19712003_T_C	1
Whole_blood	chr12_48351114_T_C	1
Whole_blood	chr11_128242770_A_G	1
Whole_blood	chr11_128227504_AT_A	1
Whole_blood	chr11_128190877_A_G	1
Whole_blood	chr11_128189307_TATAA_T	1	ETS1
Whole_blood	chr10_43602214_A_G	1
Whole_blood	chr10_52981144_A_T	1
Whole_blood	chr10_61961417_C_T	1
Whole_blood	chr10_61964631_A_G	1
Whole_blood	chr10_79043121_C_T	1
Whole_blood	chr10_92743636_G_A	1
Whole_blood	chr10_92757307_C_T	1
Whole_blood	chr10_944203_C_T	1
Whole_blood	chr10_96782013_T_G	1	LCOR
Whole_blood	chr10_97370370_A_G	1
Whole_blood	chr10_99477655_T_C	1
Whole_blood	chr10_99525687_T_C	1
Whole_blood	chr11_108439975_T_A	1
Whole_blood	chr11_108475508_T_C	1
Whole_blood	chr11_124793821_A_G	1	AP000866.6
Whole_blood	chr12_50782241_TTG_T	1		ATF1
Whole_blood	chr12_54329244_G_A	1
Whole_blood	chr10_30993493_A_G	1
Whole_blood	chr15_56727587_C_T	1
Whole_blood	chr14_35133873_G_A	1		PPP2R3C
Whole_blood	chr14_64479792_T_C	1		ZBTB25
Whole_blood	chr14_64489628_T_C	1	PPP1R36
Whole_blood	chr14_68736757_AG_A	1
Whole_blood	chr14_75530140_A_C	1	BATF
Whole_blood	chr14_77104734_C_T	1	CIPC
Whole_blood	chr15_40857626_G_A	1	SPINT1
Whole_blood	chr15_57102418_C_G	1
Whole_blood	chr12_6553921_C_T	1
Whole_blood	chr15_60436515_A_G	1		ICE2
Whole_blood	chr15_60439419_C_T	1	AC107241.1
Whole_blood	chr15_67520598_C_CG	1	SKOR1
Whole_blood	chr15_70461676_A_G	1
Whole_blood	chr15_74563806_A_G	1	AC012435.1; AC100835.2
Whole_blood	chr15_76508722_G_C	1	ETFA
Whole_blood	chr15_77022001_G_A	1		PSTPIP1
Whole_blood	chr14_30701606_T_G	1	COCH
Whole_blood	chr14_24432227_C_T	1	KHNYN; CBLN3
Whole_blood	chr14_23287395_A_G	1
Whole_blood	chr14_23120140_A_G	1	SLC7A8
Whole_blood	chr12_6554455_T_C	1
Whole_blood	chr12_6618583_G_A	1
Whole_blood	chr12_68777060_C_T	1
Whole_blood	chr12_71613749_C_T	1
Whole_blood	chr13_40944696_G_C	1
Whole_blood	chr13_49530446_C_T	1
Whole_blood	chr13_54886145_A_G	1
Whole_blood	chr13_61841429_C_G	1
Whole_blood	chr13_74107110_T_TG	1	KLF12
Whole_blood	chr14_100713704_T_A	1
Whole_blood	chr14_105547907_C_A	1	AL928742.1
Whole_blood	chr14_20343283_C_T	1	RPPH1; AL355075.4
Whole_blood	chr14_22794456_G_A	1
Whole_blood	chr14_23116809_A_C	1	SLC7A8
Whole_blood	chr14_23119921_G_A	1
Whole_blood	chr10_39100033_A_G	1
Whole_blood	chr10_30845285_A_G	1
Whole_blood	chr22_41381554_A_G	1	AL008582.1	XRCC6
Nasal_epithelial	chr19_47113120_G_T	1
Nasal_epithelial	chr12_6913959_A_G	1	C12orf57
Nasal_epithelial	chr12_6933209_C_T	1	C12orf57; U47924.2
Nasal_epithelial	chr15_41682462_T_C	1
Nasal_epithelial	chr16_10852659_G_A	1
Nasal_epithelial	chr16_10874583_T_G	1	CIITA
Nasal_epithelial	chr16_10877045_G_A	1	CIITA; AC133065.3
Nasal_epithelial	chr19_21579387_A_T	1	ZNF738; AC010615.2; AC123912.4
Nasal_epithelial	chr22_19762002_A_G	1	TBX1
PBMC	chr15_89967944_G_A	1
Nasal_epithelial	chr7_26118516_C_A	1	SNX10
PBMC	chr11_128184082_C_G	1
PBMC	chr11_32454620_G_A	1
PBMC	chr11_70019513_G_A	1
PBMC	chr12_8014122_C_G	1
PBMC	chr14_20290295_T_A	1
PBMC	chr14_90607324_T_C	1
Monocyte	chr7_138204193_T_C	1
Monocyte	chr5_150062985_C_T	1
Monocyte	chr5_150000930_G_A	1	SLC26A2
Monocyte	chr22_41380642_G_C	1	TEF
Lung	chr14_20343173_C_T	1
Lung	chr16_3276825_G_GT	1	AJ003147.3; ZNF597
Lung	chr16_34089561_C_G	1
Lung	chr19_12395059_A_G	1
Lung	chr19_14711215_G_A	1
Lung	chr1_183121362_A_G	1	LAMC1
Lung	chr20_56619935_A_G	1
Lung	chr2_11449236_C_A	1
Lung	chr2_118952544_T_C	1	MARCO; AC013457.1	AC013457.1
Lung	chr3_189618055_A_G	1
Lung	chr4_56907742_G_A	1
Lung	chr5_175067493_A_C	1
Lung	chr9_106734349_T_C	1
Lung	chr9_94305279_G_A	1
Monocyte	chr1_37990434_G_A	1		FHL3
PBMC	chr15_41740185_C_G	1
PBMC	chr16_34107292_C_T	1
Whole_blood	chr10_30751163_T_C	1
PBMC	chr7_50268931_C_T	1
PBMC	chr5_150051462_C_T	1		HMGXB3
PBMC	chr5_179024386_C_A	1	ZNF879
PBMC	chr5_43171811_A_G	1
PBMC	chr6_130223616_A_C	1	SAMD3
PBMC	chr7_106730198_C_G	1
PBMC	chr7_138194682_A_G	1	TRIM24
PBMC	chr7_50218638_G_A	1
PBMC	chr7_50330658_C_T	1
PBMC	chr16_57041268_A_G	1	NLRC5	NLRC5
PBMC	chr8_3505371_C_G	1
T_cell	chr19_36925890_A_G	1		ZNF568
Whole_blood	chr10_102219168_T_A	1
Whole_blood	chr10_112951996_C_T	1	TCF7L2; AL158212.2
Whole_blood	chr10_116151392_T_G	1
Whole_blood	chr10_124679797_C_T	1
Whole_blood	chr10_132399730_G_T	1
PBMC	chr5_150018917_A_G	1	HMGXB3
PBMC	chr4_56965398_C_G	1
PBMC	chr4_102477892_C_A	1
PBMC	chr3_44721338_A_G	1	ZKSCAN7; ZNF660; ZNF197; ZNF35; AC124045.1; ZNF502; ZNF501
PBMC	chr17_35546753_A_G	1
PBMC	chr18_74635526_T_C	1
PBMC	chr19_12477305_T_C	1
PBMC	chr19_16325451_T_C	1
PBMC	chr19_36330296_T_G	1	LINC00665; ZNF260; ZNF461; ZNF585B
PBMC	chr19_37475759_A_G	1	LINC01535
PBMC	chr19_44440953_G_A	1
PBMC	chr19_52907575_T_C	1
PBMC	chr19_58439756_T_C	1	AC012313.5; ZNF132
PBMC	chr1_37477488_C_G	1
PBMC	chr20_32190526_G_A	1		PLAGL2
PBMC	chr21_29311490_CAG_C	1
PBMC	chr22_41380642_G_C	1	TOB2
PBMC	chr2_43525243_T_C	1
PBMC	chr3_151942928_G_C	1
Whole_blood	chr15_77071109_T_C	1	AC090181.3	PSTPIP1
Whole_blood	chr15_77076370_T_A	1		PSTPIP1
Whole_blood	chr15_90038687_T_C	1	ZNF710
Whole_blood	chr19_57817695_T_C	1
Whole_blood	chr19_52574721_C_A	1
Whole_blood	chr19_52703832_C_G	1	ZNF347
Whole_blood	chr19_52897507_C_A	1	AC010487.1; ZNF320; ZNF468	ZNF320; ZNF468
Whole_blood	chr19_52925098_T_C	1
Whole_blood	chr19_53132951_T_C	1	ZNF415
Whole_blood	chr19_56591910_A_C	1	ZNF582; ZNF582-AS1; ZNF667-AS1; ZNF71; ZNF835
Whole_blood	chr19_57349717_T_C	1
Whole_blood	chr19_57842897_G_A	1
Whole_blood	chr1_120179960_A_C	1	NOTCH2
Whole_blood	chr19_58440326_G_C	1	AC012313.5; ZNF132; AC012313.8
Whole_blood	chr19_6106452_C_A	1
Whole_blood	chr19_7921753_C_G	1
Whole_blood	chr19_9391123_C_G	1	ZNF561
Whole_blood	chr19_9490479_A_C	1
Whole_blood	chr19_9654690_G_A	1		ZNF561
Whole_blood	chr1_117624577_A_G	1
Whole_blood	chr19_52530060_A_G	1
Whole_blood	chr19_52117016_G_A	1
Whole_blood	chr19_51900263_T_C	1
Whole_blood	chr19_51885804_A_G	1
Whole_blood	chr19_36595743_G_A	1		ZNF529-AS1
Whole_blood	chr19_37187917_A_C	1
Whole_blood	chr19_37237100_G_T	1
Whole_blood	chr19_37388950_C_CTGTG	1
Whole_blood	chr19_37632108_A_T	1
Whole_blood	chr19_37656124_A_G	1
Whole_blood	chr19_40772115_G_A	1
Whole_blood	chr19_42174118_G_A	1	AC010247.2
Whole_blood	chr19_43777746_G_A	1	CADM4; PLAUR; SMG9; KCNN4	KCNN4
Whole_blood	chr19_43946646_A_G	1
Whole_blood	chr19_44433485_C_T	1
Whole_blood	chr19_4502270_C_T	1
Whole_blood	chr19_45819133_G_A	1
Whole_blood	chr19_47509521_G_A	1
Whole_blood	chr19_5022846_T_C	1
Whole_blood	chr1_117629916_A_G	1
Whole_blood	chr1_153363542_C_G	1
Whole_blood	chr15_90075850_C_G	1
Whole_blood	chr21_41873262_C_T	1		PRDM15
Whole_blood	chr20_59173314_T_A	1
Whole_blood	chr20_59180222_G_T	1	ZNF831
Whole_blood	chr20_59250915_A_G	1	STX16
Whole_blood	chr21_29362067_C_T	1
Whole_blood	chr21_33250231_A_G	1		IFNAR2; IL10RB
Whole_blood	chr21_35052192_G_A	1
Whole_blood	chr21_41869980_G_T	1
Whole_blood	chr21_41881970_G_A	1
Whole_blood	chr1_154619725_T_C	1
Whole_blood	chr21_42193416_G_A	1
Whole_blood	chr21_42199305_G_A	1
Whole_blood	chr21_43003552_C_T	1
Whole_blood	chr21_43016067_G_A	1
Whole_blood	chr21_44518132_T_C	1
Whole_blood	chr22_20102669_A_T	1		ZDHHC8
Whole_blood	chr22_36051806_G_A	1
Whole_blood	chr20_40459896_G_T	1
Whole_blood	chr20_32222364_C_G	1	POFUT1
Whole_blood	chr20_23347367_A_G	1
Whole_blood	chr1_41760839_C_T	1
Whole_blood	chr1_159018151_A_G	1
Whole_blood	chr1_188910436_A_G	1
Whole_blood	chr1_199021365_G_A	1
Whole_blood	chr1_199022914_A_G	1
Lung	chr11_34480495_C_T	1
Whole_blood	chr1_20972412_T_C	1	RPS15AP6
Whole_blood	chr1_212598242_C_T	1
Whole_blood	chr1_212715352_A_G	1		TATDN3
Whole_blood	chr1_22501438_C_T	1
Whole_blood	chr1_2314848_G_C	1	SKI
Whole_blood	chr1_247192807_G_A	1
Whole_blood	chr1_247198575_G_T	1
Whole_blood	chr1_247210592_T_C	1
Whole_blood	chr1_247326151_T_A	1
Whole_blood	chr1_24911495_C_T	1		RUNX3
Whole_blood	chr19_36335525_T_C	1	LINC00665; ZFP14; AC092295.2; ZNF260; ZNF382	ZFP14
Whole_blood	chr19_35450346_T_A	1	FFAR2
Whole_blood	chr19_34328391_C_T	1	UBA2	UBA2
Whole_blood	chr17_28841468_G_A	1		FAM222B
Whole_blood	chr16_90082313_G_T	1	DEF8; FAM157C	FAM157C
Whole_blood	chr17_16052177_T_A	1	ADORA2B	NCOR1
Whole_blood	chr17_16282786_G_A	1		PIGL; NCOR1
Whole_blood	chr17_17756655_T_TA	1
Whole_blood	chr17_2073959_G_A	1
Whole_blood	chr17_2187047_C_A	1
Whole_blood	chr17_28775602_A_G	1
Whole_blood	chr17_31776646_C_T	1
Whole_blood	chr19_33253966_T_A	1
Whole_blood	chr17_35476573_G_A	1
Whole_blood	chr17_35479844_G_A	1	AC015911.8
Whole_blood	chr17_35546753_A_G	1
Whole_blood	chr17_35649600_C_T	1
Whole_blood	chr17_36536882_A_C	1		MYO19
Whole_blood	chr17_39851068_T_G	1
Whole_blood	chr17_42554255_C_A	1	AC067852.2; PSMC3IP
Whole_blood	chr16_89732164_CTCTCTT_C	1
Whole_blood	chr16_88631079_G_A	1
Whole_blood	chr16_88552349_T_C	1
Whole_blood	chr16_87983095_A_G	1		BANP
Whole_blood	chr15_93988272_A_G	1
Whole_blood	chr16_10911182_A_T	1
Whole_blood	chr16_124450_C_G	1		NPRL3
Whole_blood	chr16_1666009_A_C	1
Whole_blood	chr16_270866_G_A	1
Whole_blood	chr16_28503533_G_T	1
Whole_blood	chr16_333694_TG_T	1
Whole_blood	chr16_34107292_C_T	1
Whole_blood	chr16_3755989_A_G	1
Whole_blood	chr16_3888706_G_A	1
Whole_blood	chr16_57027277_T_C	1
Whole_blood	chr16_57035019_C_A	1
Whole_blood	chr16_75148456_G_C	1	ZNRF1; LDHD; ZFP1
Whole_blood	chr16_83233593_T_C	1
Whole_blood	chr16_86466475_A_G	1
Whole_blood	chr17_46024197_T_C	1	ACBD4; AC091132.1; RPS26P8; MAPT; NSFP1	KANSL1-AS1; LRRC37A4P
Whole_blood	chr17_47703898_A_G	1
Whole_blood	chr17_47727128_C_T	1	TBX21
Whole_blood	chr19_11771792_A_G	1
Whole_blood	chr19_12436669_T_C	1
Whole_blood	chr19_12888644_C_T	1		GCDH
Whole_blood	chr19_14695350_C_T	1
Whole_blood	chr19_16326237_A_G	1		KLF2
Whole_blood	chr19_16327617_G_GC	1
Whole_blood	chr19_16331212_A_G	1
Whole_blood	chr19_16332412_T_C	1
Whole_blood	chr19_20847861_C_G	1		ZNF85
Whole_blood	chr19_21767600_T_C	1	ZNF100
Whole_blood	chr19_22032072_G_A	1
Whole_blood	chr19_22172073_T_C	1
Whole_blood	chr19_22175212_T_A	1
Whole_blood	chr19_22286973_T_C	1
Whole_blood	chr19_23696877_G_A	1
Whole_blood	chr19_2820107_G_A	1	ZNF554; ZNF555	THOP1
Whole_blood	chr19_12137673_G_A	1	ZNF20; ZNF625; ZNF136
Whole_blood	chr19_11652195_T_C	1
Whole_blood	chr17_4967598_G_A	1	SPAG7; AC004771.4; AC004771.2	SPAG7
Whole_blood	chr19_11182966_G_A	1	KANK2	AC011472.1
Whole_blood	chr17_5871991_T_C	1
Whole_blood	chr17_59867542_TA_T	1	RPS6KB1	RPS6KB1
Whole_blood	chr17_64043209_C_T	1
Whole_blood	chr17_64058869_T_C	1		ICAM2
Whole_blood	chr17_64506317_A_G	1	POLG2; CEP95; DDX5	DDX5
Whole_blood	chr17_83128066_C_G	1	METRNL
Whole_blood	chr18_2646148_A_G	1
Whole_blood	chr18_2658280_A_G	1	SMCHD1
Whole_blood	chr18_2709123_T_C	1	AP005061.1
Whole_blood	chr18_38290085_C_T	1
Whole_blood	chr18_72760883_T_C	1
Whole_blood	chr18_74587962_G_A	1
Whole_blood	chr18_74608983_G_A	1
Whole_blood	chr18_76821755_T_C	1
Whole_blood	chr18_79466098_G_A	1
Whole_blood	chrX_9988166_A_G	1

### Sheet: Table S8
tissue	variant_id	trans_sgenes	cis_evariant_for_genes	cis_svariant_for_genes
Whole_blood	chr3_56815721_T_C	30
Whole_blood	chr7_50342615_A_G	16	IKZF1; GRB10	IKZF1
PBMC	chr3_56815721_T_C	14
Whole_blood	chr6_163408503_T_C	8	CAHM; QKI
Whole_blood	chr3_49934081_C_A	5
Whole_blood	chr7_50360284_G_A	4
Whole_blood	chr6_144036619_C_A	4
Whole_blood	chr7_50255709_CT_C	2
Whole_blood	chr1_154617489_T_C	2
Whole_blood	chr19_37388950_C_CTGTG	2
Whole_blood	chr7_64314206_G_T	2	ZNF736; TRIM60P18
Whole_blood	chr9_124214067_A_G	2
Whole_blood	chr3_50124858_T_G	1		RBM6
Whole_blood	chr4_156199668_T_C	1
Whole_blood	chr5_108382011_C_T	1
Whole_blood	chr6_139514286_G_T	1
Whole_blood	chr3_49883138_T_C	1
Whole_blood	chr3_195601401_G_C	1		SDHAP1
Whole_blood	chr6_159089784_T_G	1
Lung	chr13_43492750_C_T	1	ENOX1
Whole_blood	chr7_28684757_G_T	1	CREB5
Whole_blood	chr6_163562364_C_CAGAT	1
Whole_blood	chr6_163563934_G_C	1
Whole_blood	chr7_107168611_A_G	1	HBP1
Whole_blood	chr3_159789085_C_A	1
Whole_blood	chr7_50328712_A_C	1
Whole_blood	chr7_50336475_T_C	1
Whole_blood	chr7_50337162_A_G	1	GRB10	IKZF1
Whole_blood	chr7_50339014_T_C	1
Whole_blood	chr7_50363173_G_A	1
Whole_blood	chr8_117605701_T_C	1
Whole_blood	chr8_141328677_T_C	1	AC011676.2; LINC01300; AC100803.2	SLC45A4
Whole_blood	chr8_88396753_A_G	1
Whole_blood	chr9_122264582_A_T	1
Whole_blood	chr3_187117653_G_A	1
Whole_blood	chr3_152246967_G_A	1	MBNL1
Whole_blood	chr3_152262200_T_G	1
Whole_blood	chr16_34089561_C_G	1
PBMC	chr16_34089561_C_G	1
PBMC	chr18_74675957_C_G	1
PBMC	chr3_195601401_G_C	1
Whole_blood	chr12_54292096_C_T	1	NFE2; COPZ1
Whole_blood	chr12_54304624_G_A	1		NFE2
Whole_blood	chr12_54329244_G_A	1
Whole_blood	chr12_8014122_C_G	1
Whole_blood	chr14_68736757_AG_A	1
Whole_blood	chr15_64774272_C_G	1	RBPMS2
Whole_blood	chr15_79967613_TGTAA_T	1
Whole_blood	chr16_124450_C_G	1		NPRL3
Whole_blood	chr16_270866_G_A	1
Whole_blood	chr16_28240216_C_CA	1
Whole_blood	chr17_35548243_T_A	1
Lung	chr2_179599016_G_A	1
Whole_blood	chr18_74635526_T_C	1	ZNF407
Whole_blood	chr19_19265074_T_C	1
Whole_blood	chr19_21767600_T_C	1	ZNF100
Whole_blood	chr19_33263642_C_T	1
Whole_blood	chr19_807442_G_C	1
Whole_blood	chr1_117615457_A_G	1
Whole_blood	chr1_156344313_T_C	1	LMNA; SLC25A44	PAQR6; SMG5
Whole_blood	chr1_185431807_T_C	1	SWT1; AL078644.2	IVNS1ABP
Whole_blood	chr1_185439929_G_A	1	IVNS1ABP
Whole_blood	chr20_4176425_C_G	1	SMOX
Whole_blood	chr2_159696717_G_A	1
Whole_blood	chr2_60494905_C_T	1
Whole_blood	chr2_60498316_G_C	1
Whole_blood	chr9_65073699_C_T	1

### Sheet: Table S9
source	native	name	description	term_size	query_size	intersection_size	effective_domain_size	precision	recall	query	parents	nominal_p	obs_exp	log2_enrich	#NAME?	bonferroni_p	tissue	modality	clumped_variant_id
GO:BP	GO:0070168	negative regulation of biomineral tissue development	"Any process that stops, prevents, or reduces the frequency, rate or extent of biomineral tissue development, the formation of hard tissues that consist mainly of inorganic compounds." [GOC:mah]	16	11	2	14035	0.181818	0.125	query_1	['GO:0031214', 'GO:0051093', 'GO:0070167']	6.66162e-05	159.489	7.31731	4.17642	0.0187858	Whole_blood	trans-eQTL	chr12_54292096_C_T
KEGG	KEGG:05162	Measles	Measles	106	15	4	14035	0.266667	0.0377358	query_1	['KEGG:00000']	3.93547e-06	35.3082	5.14193	5.405	0.00423456	Whole_blood	trans-eQTL	chr14_35132881_T_G
KEGG	KEGG:05323	Rheumatoid arthritis	Rheumatoid arthritis	70	16	4	14035	0.25	0.0571429	query_1	['KEGG:00000']	9.86962e-07	50.125	5.64746	6.0057	0.00101756	Whole_blood	trans-eQTL	chr17_16268373_CTT_C
KEGG	KEGG:05146	Amoebiasis	Amoebiasis	71	16	4	14035	0.25	0.056338	query_1	['KEGG:00000']	1.04517e-06	49.419	5.62699	5.98081	0.00107757	Whole_blood	trans-eQTL	chr17_16268373_CTT_C
KEGG	KEGG:05142	Chagas disease	Chagas disease	78	16	4	14035	0.25	0.0512821	query_1	['KEGG:00000']	1.52703e-06	44.984	5.49134	5.81615	0.00157436	Whole_blood	trans-eQTL	chr17_16268373_CTT_C
KEGG	KEGG:05144	Malaria	Malaria	37	16	3	14035	0.1875	0.0810811	query_1	['KEGG:00000']	9.22466e-06	71.1233	6.15225	5.03505	0.00951063	Whole_blood	trans-eQTL	chr17_16268373_CTT_C
KEGG	KEGG:05134	Legionellosis	Legionellosis	43	16	3	14035	0.1875	0.0697674	query_1	['KEGG:00000']	1.45904e-05	61.1991	5.93544	4.83593	0.0150427	Whole_blood	trans-eQTL	chr17_16268373_CTT_C
KEGG	KEGG:05202	Transcriptional misregulation in cancer	Transcriptional misregulation in cancer	141	16	4	14035	0.25	0.0283688	query_1	['KEGG:00000']	1.61749e-05	24.8848	4.63719	4.79116	0.0166763	Whole_blood	trans-eQTL	chr17_16268373_CTT_C
GO:BP	GO:1903972	regulation of cellular response to macrophage colony-stimulating factor stimulus	"Any process that modulates the frequency, rate or extent of cellular response to macrophage colony-stimulating factor stimulus." [GO_REF:0000058, GOC:BHF, GOC:nc, GOC:TermGenie, PMID:19100238]	6	16	3	14035	0.1875	0.5	query_1	['GO:0036006', 'GO:0050794', 'GO:1903969']	2.42616e-08	438.594	8.77674	7.61508	2.50137e-05	Whole_blood	trans-eQTL	chr17_16268373_CTT_C
GO:BP	GO:1903969	regulation of response to macrophage colony-stimulating factor	"Any process that modulates the frequency, rate or extent of response to macrophage colony-stimulating factor." [GO_REF:0000058, GOC:BHF, GOC:nc, GOC:TermGenie, PMID:19100238]	6	16	3	14035	0.1875	0.5	query_1	['GO:0036005', 'GO:0060759']	2.42616e-08	438.594	8.77674	7.61508	2.50137e-05	Whole_blood	trans-eQTL	chr17_16268373_CTT_C
KEGG	KEGG:05321	Inflammatory bowel disease	Inflammatory bowel disease	50	16	3	14035	0.1875	0.06	query_1	['KEGG:00000']	2.306e-05	52.6312	5.71785	4.63714	0.0237749	Whole_blood	trans-eQTL	chr17_16268373_CTT_C
GO:BP	GO:0045321	leukocyte activation	"A change in morphology and behavior of a leukocyte resulting from exposure to a specific antigen, mitogen, cytokine, cellular ligand, or soluble factor." [GOC:add]	762	16	9	14035	0.5625	0.011811	query_1	['GO:0001775', 'GO:0002376']	3.17164e-08	10.3605	3.37302	7.49872	3.26996e-05	Whole_blood	trans-eQTL	chr17_16268373_CTT_C
GO:BP	GO:0002274	myeloid leukocyte activation	"A change in the morphology or behavior of a myeloid leukocyte resulting from exposure to an activating factor such as a cellular or soluble ligand." [GOC:add, ISBN:0781735149]	189	16	6	14035	0.375	0.031746	query_1	['GO:0045321']	3.94352e-08	27.8472	4.79946	7.40412	4.06577e-05	Whole_blood	trans-eQTL	chr17_16268373_CTT_C
KEGG	KEGG:05140	Leishmaniasis	Leishmaniasis	59	16	3	14035	0.1875	0.0508475	query_1	['KEGG:00000']	3.80092e-05	44.6028	5.47906	4.42011	0.0391875	Whole_blood	trans-eQTL	chr17_16268373_CTT_C
KEGG	KEGG:04060	Cytokine-cytokine receptor interaction	Cytokine-cytokine receptor interaction	176	16	4	14035	0.25	0.0227273	query_1	['KEGG:00000']	3.86628e-05	19.9361	4.31731	4.41271	0.0398614	Whole_blood	trans-eQTL	chr17_16268373_CTT_C
GO:BP	GO:0001775	cell activation	"A multicellular organismal process by which exposure to an activating factor such as a cellular or soluble ligand results in a change in the morphology or behavior of a cell." [GOC:mgi_curators]	868	16	9	14035	0.5625	0.0103687	query_1	['GO:0009987', 'GO:0032501']	9.79847e-08	9.09526	3.18512	7.00884	0.000101022	Whole_blood	trans-eQTL	chr17_16268373_CTT_C
GO:BP	GO:0036006	cellular response to macrophage colony-stimulating factor stimulus	"Any process that results in a change in state or activity of a cell (in terms of movement, secretion, enzyme production, gene expression, etc.) as a result of a macrophage colony-stimulating factor stimulus." [GOC:yaf, PMID:14687666]	12	16	3	14035	0.1875	0.25	query_1	['GO:0036005', 'GO:0071345']	2.65767e-07	219.297	7.77674	6.5755	0.000274005	Whole_blood	trans-eQTL	chr17_16268373_CTT_C
GO:BP	GO:0036005	response to macrophage colony-stimulating factor	"Any process that results in a change in state or activity of a cell or an organism (in terms of movement, secretion, enzyme production, gene expression, etc.) as a result of a macrophage colony-stimulating factor stimulus." [GOC:yaf, PMID:14687666]	16	16	3	14035	0.1875	0.1875	query_1	['GO:0034097']	6.74619e-07	164.473	7.3617	6.17094	0.000695532	Whole_blood	trans-eQTL	chr17_16268373_CTT_C
GO:BP	GO:0006954	inflammatory response	"The immediate defensive reaction (by vertebrate tissue) to infection or injury caused by chemical or physical agents. The process is characterized by local vasodilation, extravasation of plasma into intercellular spaces and accumulation of white blood cells and macrophages." [GO_REF:0000022, ISBN:0198506732]	594	16	7	14035	0.4375	0.0117845	query_1	['GO:0006952']	1.92403e-06	10.3372	3.36978	5.71579	0.00198368	Whole_blood	trans-eQTL	chr17_16268373_CTT_C
GO:BP	GO:0042063	gliogenesis	"The process that results in the generation of glial cells. This includes the production of glial progenitors and their differentiation into mature glia." [GOC:dgh, GOC:jid]	235	16	5	14035	0.3125	0.0212766	query_1	['GO:0022008']	4.73881e-06	18.6636	4.22215	5.32433	0.00488571	Whole_blood	trans-eQTL	chr17_16268373_CTT_C
GO:BP	GO:0051241	negative regulation of multicellular organismal process	"Any process that stops, prevents, or reduces the frequency, rate or extent of an organismal process, the processes pertinent to the function of an organism above the cellular level; includes the integrated processes of tissues and organs." [GOC:ai]	767	16	7	14035	0.4375	0.00912647	query_1	['GO:0032501', 'GO:0048519', 'GO:0051239']	1.0495e-05	8.00562	3.00101	4.97902	0.0108204	Whole_blood	trans-eQTL	chr17_16268373_CTT_C
GO:BP	GO:0032640	tumor necrosis factor production	"The appearance of tumor necrosis factor due to biosynthesis or secretion following a cellular stimulus, resulting in an increase in its intracellular or extracellular levels. Tumor necrosis factor is an inflammatory cytokine produced by macrophages/monocytes during acute inflammation and which is responsible for a diverse range of signaling events within cells, leading to necrosis or apoptosis." [GOC:mah, PMID:10891884, PMID:15560120]	128	16	4	14035	0.25	0.03125	query_1	['GO:0071706']	1.1035e-05	27.4121	4.77674	4.95723	0.0113771	Whole_blood	trans-eQTL	chr17_16268373_CTT_C
GO:BP	GO:0032680	regulation of tumor necrosis factor production	"Any process that modulates the frequency, rate or extent of tumor necrosis factor production." [GOC:mah, PMID:10891884, PMID:15560120]	128	16	4	14035	0.25	0.03125	query_1	['GO:0032640', 'GO:1903555']	1.1035e-05	27.4121	4.77674	4.95723	0.0113771	Whole_blood	trans-eQTL	chr17_16268373_CTT_C
GO:BP	GO:0071706	tumor necrosis factor superfamily cytokine production	"The appearance of any member of the TNF superfamily due to biosynthesis or secretion following a cellular stimulus, resulting in an increase in its intracellular or extracellular levels." [GOC:add]	132	16	4	14035	0.25	0.030303	query_1	['GO:0001816']	1.24642e-05	26.5814	4.73235	4.90434	0.0128506	Whole_blood	trans-eQTL	chr17_16268373_CTT_C
GO:BP	GO:1903555	regulation of tumor necrosis factor superfamily cytokine production	"Any process that modulates the frequency, rate or extent of tumor necrosis factor superfamily cytokine production." [GO_REF:0000058, GOC:TermGenie, PMID:24187568]	132	16	4	14035	0.25	0.030303	query_1	['GO:0001817', 'GO:0071706']	1.24642e-05	26.5814	4.73235	4.90434	0.0128506	Whole_blood	trans-eQTL	chr17_16268373_CTT_C
GO:BP	GO:0060759	regulation of response to cytokine stimulus	"Any process that modulates the rate, frequency, or extent of a response to cytokine stimulus." [GOC:BHF, GOC:dph, GOC:tb]	137	16	4	14035	0.25	0.0291971	query_1	['GO:0034097', 'GO:0048583']	1.44375e-05	25.6113	4.67871	4.84051	0.0148851	Whole_blood	trans-eQTL	chr17_16268373_CTT_C
GO:BP	GO:1990773	matrix metallopeptidase secretion	"The regulated release of matrix metallopeptidases, a family of zinc-dependent endopeptidases that can degrade extracellular matrix proteins and process other types of proteins." [PMID:8679543]	6	16	2	14035	0.125	0.333333	query_1	['GO:0009306']	1.82286e-05	292.396	8.19178	4.73925	0.0187937	Whole_blood	trans-eQTL	chr17_16268373_CTT_C
GO:BP	GO:1904464	regulation of matrix metallopeptidase secretion	"Any process that modulates the frequency, rate or extent of matrix metallopeptidase secretion." [GO_REF:0000058, GOC:TermGenie, PMID:8679543]	6	16	2	14035	0.125	0.333333	query_1	['GO:0050708', 'GO:1990773']	1.82286e-05	292.396	8.19178	4.73925	0.0187937	Whole_blood	trans-eQTL	chr17_16268373_CTT_C
GO:BP	GO:0071345	cellular response to cytokine stimulus	"Any process that results in a change in state or activity of a cell (in terms of movement, secretion, enzyme production, gene expression, etc.) as a result of a cytokine stimulus." [GOC:mah]	614	16	6	14035	0.375	0.00977199	query_1	['GO:0034097', 'GO:0071310']	3.76055e-05	8.57186	3.09961	4.42475	0.0387713	Whole_blood	trans-eQTL	chr17_16268373_CTT_C
GO:BP	GO:0071223	cellular response to lipoteichoic acid	"Any process that results in a change in state or activity of a cell (in terms of movement, secretion, enzyme production, gene expression, etc.) as a result of a lipoteichoic acid stimulus; lipoteichoic acid is a major component of the cell wall of gram-positive bacteria and typically consists of a chain of glycerol-phosphate repeating units linked to a glycolipid anchor." [GOC:mah]	9	16	2	14035	0.125	0.222222	query_1	['GO:0070391', 'GO:0071219', 'GO:1901701']	4.36614e-05	194.931	7.60682	4.3599	0.0450149	Whole_blood	trans-eQTL	chr17_16268373_CTT_C
GO:BP	GO:0060760	positive regulation of response to cytokine stimulus	"Any process that increases the rate, frequency, or extent of a response to cytokine stimulus." [GOC:BHF, GOC:dph, GOC:tb]	59	16	3	14035	0.1875	0.0508475	query_1	['GO:0034097', 'GO:0048584', 'GO:0060759']	3.80092e-05	44.6028	5.47906	4.42011	0.0391875	Whole_blood	trans-eQTL	chr17_16268373_CTT_C
GO:BP	GO:0070391	response to lipoteichoic acid	"Any process that results in a change in state or activity of an organism (in terms of movement, secretion, enzyme production, gene expression, etc.) as a result of a lipoteichoic acid stimulus; lipoteichoic acid is a major component of the cell wall of gram-positive bacteria and typically consists of a chain of glycerol-phosphate repeating units linked to a glycolipid anchor." [GOC:add, PMID:14665680, PMID:16020688]	9	16	2	14035	0.125	0.222222	query_1	['GO:0002237', 'GO:1901700']	4.36614e-05	194.931	7.60682	4.3599	0.0450149	Whole_blood	trans-eQTL	chr17_16268373_CTT_C
GO:BP	GO:0001817	regulation of cytokine production	"Any process that modulates the frequency, rate, or extent of production of a cytokine." [GOC:add, ISBN:0781735149]	599	16	6	14035	0.375	0.0100167	query_1	['GO:0001816', 'GO:0010468', 'GO:0051239']	3.27066e-05	8.78652	3.13529	4.48536	0.0337206	Whole_blood	trans-eQTL	chr17_16268373_CTT_C
GO:BP	GO:0001816	cytokine production	"The appearance of a cytokine due to biosynthesis or secretion following a cellular stimulus, resulting in an increase in its intracellular or extracellular levels." [GOC:add, ISBN:0781735149]	602	16	6	14035	0.375	0.00996678	query_1	['GO:0010467', 'GO:0032501']	3.36425e-05	8.74273	3.12808	4.47311	0.0346854	Whole_blood	trans-eQTL	chr17_16268373_CTT_C
GO:BP	GO:0010001	glial cell differentiation	"The process in which a relatively unspecialized cell acquires the specialized features of a glial cell." [GOC:go_curators, GOC:mtg_sensu]	175	16	4	14035	0.25	0.0228571	query_1	['GO:0030154', 'GO:0042063']	3.78101e-05	20.05	4.32553	4.42239	0.0389823	Whole_blood	trans-eQTL	chr17_16268373_CTT_C
GO:BP	GO:0030225	macrophage differentiation	"The process in which a relatively unspecialized monocyte acquires the specialized features of a macrophage." [GOC:add, ISBN:0781735149]	52	16	3	14035	0.1875	0.0576923	query_1	['GO:0002573']	2.59652e-05	50.607	5.66126	4.58561	0.0267701	Whole_blood	trans-eQTL	chr17_16268373_CTT_C
GO:BP	GO:0048488	synaptic vesicle endocytosis	"A vesicle-mediated transport process, in which the synaptic vesicle membrane constituents are retrieved from the presynaptic membrane on the axon terminal after neurotransmitter secretion by exocytosis. Synaptic vesicle endocytosis can occur via clathrin-dependent and clathrin-independent mechanisms." [GOC:aruk, GOC:bc, GOC:jid, GOC:lmg, GOC:mah, PMID:20448150, PMID:26430111]	55	22	4	14035	0.181818	0.0727273	query_1	['GO:0036465', 'GO:0140238']	1.46499e-06	46.3967	5.53595	5.83417	0.0021462	Whole_blood	trans-eQTL	chr17_35548243_T_A
GO:BP	GO:0140238	presynaptic endocytosis	"A vesicle-mediated transport process in which the presynapse take up external materials or membrane constituents by the invagination of a small region of the plasma membrane to form a new membrane-bounded vesicle." [PMID:24719103]	56	22	4	14035	0.181818	0.0714286	query_1	['GO:0006897', 'GO:0051649', 'GO:0099003']	1.57606e-06	45.5682	5.50995	5.80243	0.00230892	Whole_blood	trans-eQTL	chr17_35548243_T_A
GO:BP	GO:0036465	synaptic vesicle recycling	"The trafficking of synaptic vesicles from the pre-synaptic membrane so the vesicle can dock and prime for another round of exocytosis and neurotransmitter release. Recycling occurs after synaptic vesicle exocytosis, and is necessary to replenish presynaptic vesicle pools, sustain transmitter release and preserve the structural integrity of the presynaptic membrane. Recycling can occur following transient fusion with the presynaptic membrane (kiss and run), or via endocytosis of presynaptic membrane." [GOC:bf, GOC:pad, GOC:PARL, PMID:15217342, PMID:22026965, PMID:23245563]	65	22	4	14035	0.181818	0.0615385	query_1	['GO:0006810', 'GO:0051649', 'GO:0099504']	2.87846e-06	39.2587	5.29494	5.54084	0.00421694	Whole_blood	trans-eQTL	chr17_35548243_T_A
GO:BP	GO:0051050	positive regulation of transport	"Any process that activates or increases the frequency, rate or extent of the directed movement of substances (such as macromolecules, small molecules, ions) into, out of or within a cell, or between cells, by means of some agent such as a transporter or pore." [GOC:ai]	587	22	7	14035	0.318182	0.011925	query_1	['GO:0006810', 'GO:0048518', 'GO:0051049']	2.12701e-05	7.60764	2.92745	4.67223	0.0311606	Whole_blood	trans-eQTL	chr17_35548243_T_A
GO:BP	GO:1902956	regulation of mitochondrial electron transport, NADH to ubiquinone	"Any process that modulates the frequency, rate or extent of mitochondrial electron transport, NADH to ubiquinone." [GO_REF:0000058, GOC:dph, GOC:TermGenie, PMID:23530063]	5	22	2	14035	0.0909091	0.4	query_1	['GO:0006120', 'GO:1903715']	2.33889e-05	255.182	7.99538	4.63099	0.0342647	Whole_blood	trans-eQTL	chr17_35548243_T_A
KEGG	KEGG:04141	Protein processing in endoplasmic reticulum	Protein processing in endoplasmic reticulum	138	13	5	14035	0.384615	0.0362319	query_1	['KEGG:00000']	1.03244e-07	39.1165	5.28971	6.98614	6.73149e-05	Whole_blood	trans-eQTL	chr17_64066984_C_A
GO:BP	GO:0034976	response to endoplasmic reticulum stress	"Any process that results in a change in state or activity of a cell (in terms of movement, secretion, enzyme production, gene expression, etc.) as a result of a stress acting at the endoplasmic reticulum. ER stress usually results from the accumulation of unfolded or misfolded proteins in the ER lumen." [GOC:cjm, GOC:mah]	181	13	5	14035	0.384615	0.0276243	query_1	['GO:0033554']	3.99524e-07	29.8236	4.89838	6.39846	0.00026049	Whole_blood	trans-eQTL	chr17_64066984_C_A
GO:BP	GO:0043280	positive regulation of cysteine-type endopeptidase activity involved in apoptotic process	"Any process that activates or increases the activity of a cysteine-type endopeptidase involved in the apoptotic process." [GOC:jl, GOC:mtg_apoptosis]	80	28	4	14035	0.142857	0.05	query_1	['GO:0043281', 'GO:2001056']	1.80577e-05	25.0625	4.64746	4.74334	0.0164867	Whole_blood	trans-eQTL	chr1_156344836_A_G
GO:BP	GO:2001056	positive regulation of cysteine-type endopeptidase activity	"Any process that activates or increases the frequency, rate or extent of cysteine-type endopeptidase activity." [GOC:obol]	91	28	4	14035	0.142857	0.043956	query_1	['GO:0010950', 'GO:2000116']	3.0059e-05	22.033	4.46159	4.52203	0.0274439	Whole_blood	trans-eQTL	chr1_156344836_A_G
GO:BP	GO:0010950	positive regulation of endopeptidase activity	"Any process that increases the frequency, rate or extent of endopeptidase activity, the endohydrolysis of peptide bonds within proteins." [GOC:dph, GOC:tb]	105	28	4	14035	0.142857	0.0380952	query_1	['GO:0010952', 'GO:0052548']	5.27414e-05	19.0952	4.25514	4.27785	0.0481529	Whole_blood	trans-eQTL	chr1_156344836_A_G
GO:BP	GO:0007062	sister chromatid cohesion	"The cell cycle process in which the sister chromatids of a replicated chromosome become tethered to each other." [GOC:jh, GOC:mah, ISBN:0815316194]	50	12	3	14035	0.25	0.06	query_1	['GO:0022402', 'GO:0051276']	9.15079e-06	70.175	6.13289	5.03854	0.00897693	Whole_blood	trans-eQTL	chr1_158840522_C_T
GO:BP	GO:0035112	genitalia morphogenesis	"The process in which the anatomical structures of genitalia are generated and organized. The genitalia are the organs of reproduction or generation, external and internal." [GOC:bf]	7	12	2	14035	0.166667	0.285714	query_1	['GO:0003006', 'GO:0009887', 'GO:0048806']	1.404e-05	334.167	8.38442	4.85263	0.0137733	Whole_blood	trans-eQTL	chr1_158840522_C_T
GO:BP	GO:0071169	establishment of protein localization to chromatin	"The directed movement of a protein to a part of a chromosome that is organized into chromatin." [GOC:mah]	8	12	2	14035	0.166667	0.25	query_1	['GO:0070199', 'GO:0071168']	1.87111e-05	292.396	8.19178	4.7279	0.0183556	Whole_blood	trans-eQTL	chr1_158840522_C_T
GO:BP	GO:0034088	maintenance of mitotic sister chromatid cohesion	"The process in which the association between sister chromatids of a replicated chromosome is maintained as chromosomes condense, attach to the spindle in a bipolar orientation, and congress to the metaphase plate during a mitotic cell cycle." [GOC:mah]	12	12	2	14035	0.166667	0.166667	query_1	['GO:0007064', 'GO:0034086']	4.4021e-05	194.931	7.60682	4.35634	0.0431846	Whole_blood	trans-eQTL	chr1_158840522_C_T
GO:BP	GO:0034086	maintenance of sister chromatid cohesion	"The process in which the association between sister chromatids of a replicated chromosome is maintained as chromosomes condense, attach to the spindle in a bipolar orientation, and congress to the metaphase plate." [GOC:mah, PMID:14623866]	12	12	2	14035	0.166667	0.166667	query_1	['GO:0007062', 'GO:0022402']	4.4021e-05	194.931	7.60682	4.35634	0.0431846	Whole_blood	trans-eQTL	chr1_158840522_C_T
KEGG	KEGG:05168	Herpes simplex virus 1 infection	Herpes simplex virus 1 infection	407	12	5	14035	0.416667	0.012285	query_1	['KEGG:00000']	1.3394e-05	14.3683	3.84482	4.87309	0.00400479	Whole_blood	trans-eQTL	chr3_101391301_T_A
KEGG	KEGG:04613	Neutrophil extracellular trap formation	Neutrophil extracellular trap formation	126	81	13	14035	0.160494	0.103175	query_1	['KEGG:00000']	2.9357e-13	17.8772	4.16005	12.5323	4.87914e-10	Whole_blood	trans-eQTL	chr3_56815721_T_C
KEGG	KEGG:05034	Alcoholism	Alcoholism	117	81	11	14035	0.135802	0.0940171	query_1	['KEGG:00000']	6.22341e-11	16.2905	4.02596	10.206	1.03433e-07	Whole_blood	trans-eQTL	chr3_56815721_T_C
KEGG	KEGG:05322	Systemic lupus erythematosus	Systemic lupus erythematosus	80	81	9	14035	0.111111	0.1125	query_1	['KEGG:00000']	7.49633e-10	19.4931	4.28489	9.12515	1.24589e-06	Whole_blood	trans-eQTL	chr3_56815721_T_C
GO:BP	GO:0030168	platelet activation	"A series of progressive, overlapping events triggered by exposure of the platelets to subendothelial tissue. These events include shape change, adhesiveness, aggregation, and release reactions. When carried through to completion, these events lead to the formation of a stable hemostatic plug." [http://www.graylab.ac.uk/omd/]	105	81	11	14035	0.135802	0.104762	query_1	['GO:0001775', 'GO:0007596']	1.88852e-11	18.1523	4.18208	10.7239	3.13873e-08	Whole_blood	trans-eQTL	chr3_56815721_T_C
GO:BP	GO:0007596	blood coagulation	"The sequential process in which the multiple coagulation factors of the blood interact, ultimately resulting in the formation of an insoluble fibrin clot; it may be divided into three stages: stage 1, the formation of intrinsic and extrinsic prothrombin converting principle; stage 2, the formation of thrombin; stage 3, the formation of stable fibrin polymers." [PMID:30700128]	165	81	12	14035	0.148148	0.0727273	query_1	['GO:0007599', 'GO:0042060', 'GO:0050817']	1.63531e-10	12.6016	3.65553	9.7864	2.71789e-07	Whole_blood	trans-eQTL	chr3_56815721_T_C
GO:BP	GO:0050817	coagulation	"The process in which a fluid solution, or part of it, changes into a solid or semisolid mass." [ISBN:0198506732]	167	81	12	14035	0.148148	0.0718563	query_1	['GO:0032501']	1.8819e-10	12.4507	3.63815	9.7254	3.12772e-07	Whole_blood	trans-eQTL	chr3_56815721_T_C
GO:BP	GO:0007599	hemostasis	"The stopping of bleeding (loss of body fluid) or the arrest of the circulation to an organ or part." [ISBN:0198506732]	171	81	12	14035	0.148148	0.0701754	query_1	['GO:0050878']	2.47859e-10	12.1594	3.604	9.6058	4.11941e-07	Whole_blood	trans-eQTL	chr3_56815721_T_C
GO:BP	GO:0042060	wound healing	"The series of events that restore integrity to a damaged tissue, following an injury." [GOC:bf, PMID:15269788]	290	81	13	14035	0.160494	0.0448276	query_1	['GO:0009611']	1.0225e-08	7.76735	2.95742	7.99034	1.6994e-05	Whole_blood	trans-eQTL	chr3_56815721_T_C
GO:BP	GO:0050878	regulation of body fluid levels	"Any process that modulates the levels of body fluids." [GOC:ai, GOC:dph, GOC:tb]	249	81	12	14035	0.148148	0.0481928	query_1	['GO:0065008']	1.78599e-08	8.35044	3.06185	7.74812	2.96831e-05	Whole_blood	trans-eQTL	chr3_56815721_T_C
KEGG	KEGG:04611	Platelet activation	Platelet activation	88	81	6	14035	0.0740741	0.0681818	query_1	['KEGG:00000']	1.13871e-05	11.814	3.56242	4.94359	0.0189254	Whole_blood	trans-eQTL	chr3_56815721_T_C
GO:BP	GO:0070527	platelet aggregation	"The adhesion of one platelet to one or more other platelets via adhesion molecules." [GOC:BHF, GOC:vk]	55	81	7	14035	0.0864198	0.127273	query_1	['GO:0030168', 'GO:0034109']	2.65919e-08	22.0527	4.46289	7.57525	4.41957e-05	Whole_blood	trans-eQTL	chr3_56815721_T_C
GO:BP	GO:0034109	homotypic cell-cell adhesion	"The attachment of a cell to a second cell of the identical type via adhesion molecules." [GOC:add]	71	81	7	14035	0.0864198	0.0985915	query_1	['GO:0098609']	1.61844e-07	17.0831	4.0945	6.7909	0.000268985	Whole_blood	trans-eQTL	chr3_56815721_T_C
GO:BP	GO:0009611	response to wounding	"Any process that results in a change in state or activity of a cell or an organism (in terms of movement, secretion, enzyme production, gene expression, etc.) as a result of a stimulus indicating damage to the organism." [GOC:go_curators]	378	81	13	14035	0.160494	0.0343915	query_1	['GO:0006950']	2.28572e-07	5.95908	2.57509	6.64098	0.000379886	Whole_blood	trans-eQTL	chr3_56815721_T_C
GO:BP	GO:0006334	nucleosome assembly	"The aggregation, arrangement and bonding together of a nucleosome, the beadlike structural units of eukaryotic chromatin composed of histones and DNA." [GOC:mah]	77	81	7	14035	0.0864198	0.0909091	query_1	['GO:0006325', 'GO:0034728', 'GO:0065004']	2.84654e-07	15.752	3.97746	6.54568	0.000473095	Whole_blood	trans-eQTL	chr3_56815721_T_C
GO:BP	GO:0034728	nucleosome organization	"A process that is carried out at the cellular level which results in the assembly, arrangement of constituent parts, or disassembly of one or more nucleosomes." [GOC:mah]	93	81	7	14035	0.0864198	0.0752688	query_1	['GO:0006338']	1.04145e-06	13.0419	3.70509	5.98236	0.00173089	Whole_blood	trans-eQTL	chr3_56815721_T_C
GO:BP	GO:0061844	antimicrobial humoral immune response mediated by antimicrobial peptide	"An immune response against microbes mediated by anti-microbial peptides in body fluid." [PMID:15761415, PMID:24287494]	40	81	5	14035	0.0617284	0.125	query_1	['GO:0019730']	3.17378e-06	21.659	4.43689	5.49842	0.00527482	Whole_blood	trans-eQTL	chr3_56815721_T_C
GO:BP	GO:0072378	blood coagulation, fibrin clot formation	"A protein activation cascade that contributes to blood coagulation and consists of the cascade of enzymatic reactions initiated by physical damage to the wall of a blood vessel, leading to the formation of a formation of a fibrin clot at the site of the injury. The process also includes numerous positive and negative regulatory events." [GOC:add, GOC:mah, GOC:pde]	10	81	3	14035	0.037037	0.3	query_1	['GO:0007596', 'GO:0072376']	2.15847e-05	51.9815	5.69993	4.66585	0.0358738	Whole_blood	trans-eQTL	chr3_56815721_T_C
GO:BP	GO:0061644	protein localization to CENP-A containing chromatin	"Any process in which a protein is transported to, or maintained at, CENP-A containing chromatin." [GOC:dph, GOC:vw]	11	81	3	14035	0.037037	0.272727	query_1	['GO:0071168', 'GO:0071459']	2.95555e-05	47.2559	5.56242	4.52936	0.0491212	Whole_blood	trans-eQTL	chr3_56815721_T_C
GO:BP	GO:0019730	antimicrobial humoral response	"An immune response against microbes mediated through a body fluid. Examples of this process are seen in the antimicrobial humoral response of Drosophila melanogaster and Mus musculus." [GOC:go_curators, GOC:mtg_sensu]	61	81	5	14035	0.0617284	0.0819672	query_1	['GO:0006959', 'GO:0140546']	2.61018e-05	14.2026	3.82808	4.58333	0.0433813	Whole_blood	trans-eQTL	chr3_56815721_T_C
GO:BP	GO:0008285	negative regulation of cell population proliferation	"Any process that stops, prevents or reduces the rate or extent of cell proliferation." [GOC:go_curators]	500	26	7	14035	0.269231	0.014	query_1	['GO:0008283', 'GO:0042127', 'GO:0048523']	2.54728e-05	7.55731	2.91787	4.59392	0.0343118	Whole_blood	trans-eQTL	chr6_139520516_T_C
GO:BP	GO:0006468	protein phosphorylation	"The process of introducing a phosphate group on to a protein." [GOC:hb]	973	53	14	14035	0.264151	0.0143885	query_1	['GO:0016310', 'GO:0036211']	1.00963e-05	3.81023	1.92988	4.99584	0.014044	Whole_blood	trans-eQTL	chr6_144036619_C_A
GO:BP	GO:0070373	negative regulation of ERK1 and ERK2 cascade	"Any process that stops, prevents, or reduces the frequency, rate or extent of signal transduction mediated by the ERK1 and ERK2 cascade." [GOC:add, ISBN:0121245462, ISBN:0896039986]	49	53	4	14035	0.0754717	0.0816327	query_1	['GO:0043409', 'GO:0070371', 'GO:0070372']	3.38557e-05	21.6173	4.43411	4.47037	0.0470932	Whole_blood	trans-eQTL	chr6_144036619_C_A
GO:BP	GO:0032687	negative regulation of interferon-alpha production	"Any process that stops, prevents, or reduces the frequency, rate, or extent of interferon-alpha production." [GOC:mah, PMID:15546383]	6	12	2	14035	0.166667	0.333333	query_1	['GO:0032480', 'GO:0032607', 'GO:0032647']	1.00333e-05	389.861	8.60682	4.99855	0.00405347	Whole_blood	trans-eQTL	chr7_50255709_CT_C
GO:BP	GO:0034163	regulation of toll-like receptor 9 signaling pathway	"Any process that modulates the frequency, rate, or extent of toll-like receptor 9 signaling pathway." [GOC:add, PMID:16551253, PMID:17328678]	10	12	2	14035	0.166667	0.2	query_1	['GO:0034162', 'GO:0039531']	3.00429e-05	233.917	7.86985	4.52226	0.0121373	Whole_blood	trans-eQTL	chr7_50255709_CT_C
GO:BP	GO:0034162	toll-like receptor 9 signaling pathway	"The series of molecular signals initiated by a ligand binding to the endolysosomal toll-like receptor 9." [GOC:add, PMID:16551253, PMID:17328678]	16	12	2	14035	0.166667	0.125	query_1	['GO:0140894']	7.98863e-05	146.198	7.19178	4.09753	0.0322741	Whole_blood	trans-eQTL	chr7_50255709_CT_C
GO:BP	GO:0007155	cell adhesion	"The attachment of a cell, either to another cell or to an underlying substrate such as the extracellular matrix, via cell adhesion molecules." [GOC:hb, GOC:pf]	987	260	38	14035	0.146154	0.0385005	query_1	['GO:0009987']	1.31781e-05	2.07829	1.05539	4.88015	0.0487457	Whole_blood	trans-eQTL	chr7_50342615_A_G
GO:BP	GO:0006937	regulation of muscle contraction	"Any process that modulates the frequency, rate or extent of muscle contraction." [GOC:go_curators]	99	16	4	14035	0.25	0.040404	query_1	['GO:0006936', 'GO:0090257']	3.97221e-06	35.4419	5.14738	5.40097	0.00188283	Whole_blood	trans-eQTL	chr9_96430637_A_C
GO:BP	GO:0090257	regulation of muscle system process	"Any process that modulates the frequency, rate or extent of a muscle system process, a multicellular organismal process carried out by any of the organs or tissues in a muscle system." [GOC:dph, GOC:tb]	139	16	4	14035	0.25	0.028777	query_1	['GO:0003012', 'GO:0044057']	1.5288e-05	25.2428	4.6578	4.81565	0.00724651	Whole_blood	trans-eQTL	chr9_96430637_A_C
GO:BP	GO:0006936	muscle contraction	"A process in which force is generated within muscle tissue, resulting in a change in muscle geometry. Force generation involves a chemo-mechanical energy conversion step that is carried out by the actin/myosin complex activity, which generates force through ATP hydrolysis." [GOC:ef, GOC:mtg_muscle, ISBN:0198506732]	203	16	4	14035	0.25	0.0197044	query_1	['GO:0003012']	6.74762e-05	17.2845	4.11141	4.17085	0.0319837	Whole_blood	trans-eQTL	chr9_96430637_A_C

### Sheet: Table S10
tissue	modality	trans-e/sGenes	credible sets
Lung	trans-eQTL	27	30
Lung	trans-sQTL	2	4
Monocyte	trans-eQTL	5	6
Nasal_epithelial	trans-eQTL	14	15
PBMC	trans-eQTL	104	113
PBMC	trans-sQTL	17	19
T_cell	trans-eQTL	1	1
Whole_blood	trans-eQTL	1725	2087
Whole_blood	trans-sQTL	127	142

### Sheet: Table S11
trait_id	description	description_more	coding_description	considered_for_finemapping (EUR)	windows_attempted_to_finemap (EUR)	cs (EUR)	considered_for_finemapping (AFR)	windows_attempted_to_finemap (AFR)	cs (AFR)
biomarkers-30600-both_sexes-irnt	Albumin			TRUE	361	505	FALSE	0	0
biomarkers-30610-both_sexes-irnt	Alkaline phosphatase			TRUE	626	1004	FALSE	0	0
biomarkers-30620-both_sexes-irnt	Alanine aminotransferase			TRUE	346	474	TRUE	2	1
biomarkers-30630-both_sexes-irnt	Apolipoprotein A			TRUE	481	740	FALSE	0	0
biomarkers-30640-both_sexes-irnt	Apolipoprotein B			TRUE	254	425	FALSE	0	0
biomarkers-30650-both_sexes-irnt	Aspartate aminotransferase			TRUE	410	556	FALSE	0	0
biomarkers-30680-both_sexes-irnt	Calcium			TRUE	325	468	FALSE	0	0
biomarkers-30690-both_sexes-irnt	Cholesterol			TRUE	276	418	FALSE	0	0
biomarkers-30700-both_sexes-irnt	Creatinine			TRUE	646	986	FALSE	0	0
biomarkers-30710-both_sexes-irnt	C-reactive protein			TRUE	395	528	FALSE	0	0
biomarkers-30720-both_sexes-irnt	Cystatin C			TRUE	831	1219	FALSE	0	0
biomarkers-30730-both_sexes-irnt	Gamma glutamyltransferase			TRUE	535	799	FALSE	0	0
biomarkers-30740-both_sexes-irnt	Glucose			TRUE	147	182	FALSE	0	0
biomarkers-30750-both_sexes-irnt	Glycated haemoglobin (HbA1c)			TRUE	591	987	FALSE	0	0
biomarkers-30760-both_sexes-irnt	HDL cholesterol			TRUE	657	1019	FALSE	0	0
biomarkers-30770-both_sexes-irnt	IGF-1			TRUE	695	1099	FALSE	0	0
biomarkers-30780-both_sexes-irnt	LDL direct			TRUE	218	329	FALSE	0	0
biomarkers-30810-both_sexes-irnt	Phosphate			TRUE	241	350	FALSE	0	0
biomarkers-30830-both_sexes-irnt	SHBG			TRUE	481	704	FALSE	0	0
biomarkers-30860-both_sexes-irnt	Total protein			TRUE	426	622	FALSE	0	0
biomarkers-30870-both_sexes-irnt	Triglycerides			TRUE	472	663	TRUE	5	6
biomarkers-30880-both_sexes-irnt	Urate			TRUE	511	688	FALSE	0	0
biomarkers-30890-both_sexes-irnt	Vitamin D			TRUE	90	131	TRUE	4	4
categorical-120-both_sexes-1	Birth weight known	Birth weight known This question was dropped from the touchscreen protocol on 24/10/2016.	Yes - pounds and ounces	TRUE	13	11	TRUE	1	1
categorical-120-both_sexes-9	Birth weight known	Birth weight known This question was dropped from the touchscreen protocol on 24/10/2016.	No	TRUE	13	13	TRUE	1	1
categorical-1210-both_sexes-1210	Snoring	ACE touchscreen question "Does your partner or a close relative or friend complain about your snoring?" If the participant activated the Help button they were shown the message: If you are unsure, please provide an estimate or select Do not know.		TRUE	44	42	FALSE	0	0
categorical-1418-both_sexes-2	Milk type used	ACE touchscreen question "What type of milk do you mainly use?" If the participant activated the Help button they were shown the message: If you use more than one type of milk, please select the one that you drink the most. If you are unsure, select Do not know.	Semi-skimmed	TRUE	0	0	FALSE	0	0
categorical-1418-both_sexes-3	Milk type used	ACE touchscreen question "What type of milk do you mainly use?" If the participant activated the Help button they were shown the message: If you use more than one type of milk, please select the one that you drink the most. If you are unsure, select Do not know.	Skimmed	TRUE	5	2	FALSE	0	0
categorical-1428-both_sexes-0	Spread type	ACE touchscreen question "What type of spread do you mainly use?" If the participant activated the Help button they were shown the message: If you use more than one type of spread, please select the one that you use the most. If you are unsure, select Do not know.	Never/rarely use spread	TRUE	4	5	FALSE	0	0
categorical-1428-both_sexes-1	Spread type	ACE touchscreen question "What type of spread do you mainly use?" If the participant activated the Help button they were shown the message: If you use more than one type of spread, please select the one that you use the most. If you are unsure, select Do not know.	Butter/spreadable butter	TRUE	18	16	FALSE	0	0
categorical-1428-both_sexes-3	Spread type	ACE touchscreen question "What type of spread do you mainly use?" If the participant activated the Help button they were shown the message: If you use more than one type of spread, please select the one that you use the most. If you are unsure, select Do not know.	Other type of spread/margarine	TRUE	4	3	FALSE	0	0
categorical-1468-both_sexes-2	Cereal type	ACE touchscreen question "What type of cereal do you mainly eat?" If the participant activated the Help button they were shown the message: If you eat more than one type of cereal, please select the one that you eat the most. If you are unsure, select Do not know. ~F1468~ was collected from all participants except those who indicated that they do not eat cereal or less than one bowl of cereal each week, as defined by their answers to ~F1458~	Biscuit cereal (e.g. Weetabix)	TRUE	1	1	FALSE	0	0
categorical-1468-both_sexes-4	Cereal type	ACE touchscreen question "What type of cereal do you mainly eat?" If the participant activated the Help button they were shown the message: If you eat more than one type of cereal, please select the one that you eat the most. If you are unsure, select Do not know. ~F1468~ was collected from all participants except those who indicated that they do not eat cereal or less than one bowl of cereal each week, as defined by their answers to ~F1458~	Muesli	TRUE	16	12	FALSE	0	0
categorical-1538-both_sexes-0	Major dietary changes in the last 5 years	ACE touchscreen question "Have you made any major changes to your diet in the last 5 years?"	No	TRUE	20	18	FALSE	0	0
categorical-1538-both_sexes-2	Major dietary changes in the last 5 years	ACE touchscreen question "Have you made any major changes to your diet in the last 5 years?"	Yes, because of other reasons	TRUE	8	7	FALSE	0	0
categorical-1707-both_sexes-1	Handedness (chirality/laterality)	ACE touchscreen question "Are you right or left handed?" This question was dropped from the touchscreen protocol on 24/10/2016.	Right-handed	TRUE	3	2	FALSE	0	0
categorical-1747-both_sexes-3	Hair colour (natural, before greying)	ACE touchscreen question "What best describes your natural hair colour? (If your hair colour is grey, the colour before you went grey)" If the participant activated the Help button they were shown the message: If you are unsure, please select the colour closest to your natural adult hair colour or select Do not know. This question was dropped from the touchscreen protocol on 24/10/2016.	Light brown	TRUE	55	74	FALSE	0	0
categorical-1747-both_sexes-4	Hair colour (natural, before greying)	ACE touchscreen question "What best describes your natural hair colour? (If your hair colour is grey, the colour before you went grey)" If the participant activated the Help button they were shown the message: If you are unsure, please select the colour closest to your natural adult hair colour or select Do not know. This question was dropped from the touchscreen protocol on 24/10/2016.	Dark brown	TRUE	177	261	TRUE	4	3
categorical-20002-both_sexes-1138	Non-cancer illness code, self-reported	Code for non-cancer illness. If the participant was uncertain of the type of illness they had had, then they described it to the interviewer (a trained nurse) who attempted to place it within the coding tree. If the illness could not be located in the coding tree then the interviewer entered a free-text description of it. These free-text descriptions were subsequently examined by a doctor and, where possible, matched to entries in the coding tree. Free-text descriptions which could not be matched with very high probability have been marked as "unclassifiable". Note that myasthenia gravis appears twice (under codes 1260 and 1437). Please ensure you use both codes to capture all relevant diagnoses.	gastro-oesophageal reflux (gord) / gastric reflux	TRUE	3	2	FALSE	0	0
categorical-20002-both_sexes-1226	Non-cancer illness code, self-reported	Code for non-cancer illness. If the participant was uncertain of the type of illness they had had, then they described it to the interviewer (a trained nurse) who attempted to place it within the coding tree. If the illness could not be located in the coding tree then the interviewer entered a free-text description of it. These free-text descriptions were subsequently examined by a doctor and, where possible, matched to entries in the coding tree. Free-text descriptions which could not be matched with very high probability have been marked as "unclassifiable". Note that myasthenia gravis appears twice (under codes 1260 and 1437). Please ensure you use both codes to capture all relevant diagnoses.	hypothyroidism/myxoedema	TRUE	113	127	FALSE	0	0
categorical-20003-both_sexes-1140861998	Treatment/medication code	Code for treatment Negative codes indicate free-text entry.	ventolin 100micrograms inhaler	TRUE	20	25	TRUE	0	0
categorical-20003-both_sexes-1140871310	Treatment/medication code	Code for treatment Negative codes indicate free-text entry.	ibuprofen	TRUE	3	3	FALSE	0	0
categorical-20003-both_sexes-1140874420	Treatment/medication code	Code for treatment Negative codes indicate free-text entry.	quinine	TRUE	2	3	FALSE	0	0
categorical-20003-both_sexes-1140874744	Treatment/medication code	Code for treatment Negative codes indicate free-text entry.	gliclazide	TRUE	9	9	FALSE	0	0
categorical-20003-both_sexes-1140881856	Treatment/medication code	Code for treatment Negative codes indicate free-text entry.	salbutamol	TRUE	6	6	TRUE	0	0
categorical-20003-both_sexes-1140923346	Treatment/medication code	Code for treatment Negative codes indicate free-text entry.	co-codamol	TRUE	3	1	FALSE	0	0
categorical-20003-both_sexes-1141194794	Treatment/medication code	Code for treatment Negative codes indicate free-text entry.	bendroflumethiazide	TRUE	39	38	FALSE	0	0
categorical-20004-both_sexes-1320	Operation code	Code for operation. If the participant was uncertain of the type of operation they had undergone, then they described it to the interviewer (a trained nurse) who attempted to place it within the coding tree. If the operation could not be located in the coding tree then the interviewer entered a free-text description of it. These free-text descriptions were subsequently examined by a doctor and, where possible, matched to entries in the coding tree. Free-text descriptions which could not be matched with very high probability have been marked as "unclassifiable".	spine or back surgery	TRUE	1	1	FALSE	0	0
categorical-20004-both_sexes-1355	Operation code	Code for operation. If the participant was uncertain of the type of operation they had undergone, then they described it to the interviewer (a trained nurse) who attempted to place it within the coding tree. If the operation could not be located in the coding tree then the interviewer entered a free-text description of it. These free-text descriptions were subsequently examined by a doctor and, where possible, matched to entries in the coding tree. Free-text descriptions which could not be matched with very high probability have been marked as "unclassifiable".	bilateral oophorectomy	TRUE	8	5	TRUE	0	0
categorical-20004-both_sexes-1478	Operation code	Code for operation. If the participant was uncertain of the type of operation they had undergone, then they described it to the interviewer (a trained nurse) who attempted to place it within the coding tree. If the operation could not be located in the coding tree then the interviewer entered a free-text description of it. These free-text descriptions were subsequently examined by a doctor and, where possible, matched to entries in the coding tree. Free-text descriptions which could not be matched with very high probability have been marked as "unclassifiable".	tonsillectomy +/- adenoids	TRUE	80	76	TRUE	0	0
categorical-20004-both_sexes-1479	Operation code	Code for operation. If the participant was uncertain of the type of operation they had undergone, then they described it to the interviewer (a trained nurse) who attempted to place it within the coding tree. If the operation could not be located in the coding tree then the interviewer entered a free-text description of it. These free-text descriptions were subsequently examined by a doctor and, where possible, matched to entries in the coding tree. Free-text descriptions which could not be matched with very high probability have been marked as "unclassifiable".	varicose vein surgery	TRUE	86	87	TRUE	0	0
categorical-20004-both_sexes-1480	Operation code	Code for operation. If the participant was uncertain of the type of operation they had undergone, then they described it to the interviewer (a trained nurse) who attempted to place it within the coding tree. If the operation could not be located in the coding tree then the interviewer entered a free-text description of it. These free-text descriptions were subsequently examined by a doctor and, where possible, matched to entries in the coding tree. Free-text descriptions which could not be matched with very high probability have been marked as "unclassifiable".	wisdom teeth surgery	TRUE	5	5	TRUE	0	0
categorical-20004-both_sexes-1483	Operation code	Code for operation. If the participant was uncertain of the type of operation they had undergone, then they described it to the interviewer (a trained nurse) who attempted to place it within the coding tree. If the operation could not be located in the coding tree then the interviewer entered a free-text description of it. These free-text descriptions were subsequently examined by a doctor and, where possible, matched to entries in the coding tree. Free-text descriptions which could not be matched with very high probability have been marked as "unclassifiable".	haemorroidectomy / piles surgery/ banding of piles	TRUE	10	11	FALSE	0	0
categorical-20107-both_sexes-101	Illnesses of father	This field contains the combined results of 2 ACE touchscreen questions, both asked "Has/did your father ever suffer from? (You can select more than one answer)" for different sets of illnesses. For convenience, the illnesses were arbitrarily divided into two sets: Group 1 : Heart disease, Stroke, High blood pressure, Chronic bronchitis/emphysema, Alzheimer's disease/dementia, Diabetes. Group 2 : Parkinson's disease, Severe Depression, Lung cancer, Bowel cancer, Prostate cancer. If any of codes -11, -13 or -17 were selected then no additional Group 1 choices were allowed. If any of codes -21, -23 or -27 were selected then no additional Group 2 choices were allowed. If the participant activated the Help button they were shown the message: Answer this question for blood relations only. If you are not sure if your father suffered from any of the listed illnesses please select Do not know. If you know your father suffered from certain listed illnesses but are unsure about others, only select the ones you are sure about. The information was collected from participants who indicated they were not adopted as a child, as defined by their answers to ~F1767~ and who indicated whether their natural father was still alive or had died, as defined by their answers to ~F1797~. Note that although Breast cancer is present in ~C1010~, participants were not presented with this option when selecting Father illnesses.	None of the above (group 2)	TRUE	8	8	TRUE	0	0
categorical-20107-both_sexes-3	Illnesses of father	This field contains the combined results of 2 ACE touchscreen questions, both asked "Has/did your father ever suffer from? (You can select more than one answer)" for different sets of illnesses. For convenience, the illnesses were arbitrarily divided into two sets: Group 1 : Heart disease, Stroke, High blood pressure, Chronic bronchitis/emphysema, Alzheimer's disease/dementia, Diabetes. Group 2 : Parkinson's disease, Severe Depression, Lung cancer, Bowel cancer, Prostate cancer. If any of codes -11, -13 or -17 were selected then no additional Group 1 choices were allowed. If any of codes -21, -23 or -27 were selected then no additional Group 2 choices were allowed. If the participant activated the Help button they were shown the message: Answer this question for blood relations only. If you are not sure if your father suffered from any of the listed illnesses please select Do not know. If you know your father suffered from certain listed illnesses but are unsure about others, only select the ones you are sure about. The information was collected from participants who indicated they were not adopted as a child, as defined by their answers to ~F1767~ and who indicated whether their natural father was still alive or had died, as defined by their answers to ~F1797~. Note that although Breast cancer is present in ~C1010~, participants were not presented with this option when selecting Father illnesses.	Lung cancer	TRUE	9	9	TRUE	0	0
categorical-20107-both_sexes-9	Illnesses of father	This field contains the combined results of 2 ACE touchscreen questions, both asked "Has/did your father ever suffer from? (You can select more than one answer)" for different sets of illnesses. For convenience, the illnesses were arbitrarily divided into two sets: Group 1 : Heart disease, Stroke, High blood pressure, Chronic bronchitis/emphysema, Alzheimer's disease/dementia, Diabetes. Group 2 : Parkinson's disease, Severe Depression, Lung cancer, Bowel cancer, Prostate cancer. If any of codes -11, -13 or -17 were selected then no additional Group 1 choices were allowed. If any of codes -21, -23 or -27 were selected then no additional Group 2 choices were allowed. If the participant activated the Help button they were shown the message: Answer this question for blood relations only. If you are not sure if your father suffered from any of the listed illnesses please select Do not know. If you know your father suffered from certain listed illnesses but are unsure about others, only select the ones you are sure about. The information was collected from participants who indicated they were not adopted as a child, as defined by their answers to ~F1767~ and who indicated whether their natural father was still alive or had died, as defined by their answers to ~F1797~. Note that although Breast cancer is present in ~C1010~, participants were not presented with this option when selecting Father illnesses.	Diabetes	TRUE	26	23	FALSE	0	0
categorical-20110-both_sexes-100	Illnesses of mother	This field contains the combined results of 2 ACE touchscreen questions, both asked "Has/did your mother ever suffer from? (You can select more than one answer)" for different sets of illnesses. For convenience, the illnesses were arbitrarily divided into two sets: Group 1 : Heart disease, Stroke, High blood pressure, Chronic bronchitis/emphysema, Alzheimer's disease/dementia, Diabetes. Group 2 : Parkinson's disease, Severe Depression, Lung cancer, Bowel cancer, Breast cancer. If any of codes -11, -13 or -17 were selected then no additional Group 1 choices were allowed. If any of codes -21, -23 or -27 were selected then no additional Group 2 choices were allowed. If the participant activated the Help button they were shown the message: Answer this question for blood relations only. If you are not sure if your mother suffered from any of the listed illnesses please select Do not know. If you know your mother suffered from certain listed illnesses but are unsure about others, only select the ones you are sure about. The information was collected from participants who indicated they were not adopted as a child, as defined by their answers to ~F1767~ and who indicated whether their natural mother was still alive or had died, as defined by their answers to ~F1835~. Note that although Prostate cancer is present in ~C1010~, participants were not presented with this option when selecting Mother illnesses.	None of the above (group 1)	TRUE	8	7	TRUE	2	2
categorical-20110-both_sexes-9	Illnesses of mother	This field contains the combined results of 2 ACE touchscreen questions, both asked "Has/did your mother ever suffer from? (You can select more than one answer)" for different sets of illnesses. For convenience, the illnesses were arbitrarily divided into two sets: Group 1 : Heart disease, Stroke, High blood pressure, Chronic bronchitis/emphysema, Alzheimer's disease/dementia, Diabetes. Group 2 : Parkinson's disease, Severe Depression, Lung cancer, Bowel cancer, Breast cancer. If any of codes -11, -13 or -17 were selected then no additional Group 1 choices were allowed. If any of codes -21, -23 or -27 were selected then no additional Group 2 choices were allowed. If the participant activated the Help button they were shown the message: Answer this question for blood relations only. If you are not sure if your mother suffered from any of the listed illnesses please select Do not know. If you know your mother suffered from certain listed illnesses but are unsure about others, only select the ones you are sure about. The information was collected from participants who indicated they were not adopted as a child, as defined by their answers to ~F1767~ and who indicated whether their natural mother was still alive or had died, as defined by their answers to ~F1835~. Note that although Prostate cancer is present in ~C1010~, participants were not presented with this option when selecting Mother illnesses.	Diabetes	TRUE	26	28	TRUE	3	3
categorical-20111-both_sexes-1	Illnesses of siblings	This field contains the combined results of 2 ACE touchscreen questions, both asked "Have any of your brothers or sisters suffered from any of the following diseases? (You can select more than one answer)" for different sets of illnesses. For convenience, the illnesses were arbitrarily divided into two sets: Group 1 : Heart disease, Stroke, High blood pressure, Chronic bronchitis/emphysema, Alzheimer's disease/dementia, Diabetes. Group 2 : Parkinson's disease, Severe Depression, Lung cancer, Bowel cancer, Prostate cancer, Breast cancer. If any of codes -11, -13 or -17 were selected then no additional Group 1 choices were allowed. If any of codes -21, -23 or -27 were selected then no additional Group 2 choices were allowed. If the participant activated the Help button they were shown the message: Answer this question for blood relations only. Include any sisters or brothers who have died. If you are not sure if your sisters or brothers suffered from any of the listed illnesses please select Do not know. If more than one sister or brother has suffered from any of the listed illnesses, you only need to select the illness once. The information was collected from participants who indicated they were not adopted as a child, as defined by their answers to ~F1767~ and that they had at least one natural brother or sister, as defined by their answers to ~F1873~ and ~F1883~.	Heart disease	TRUE	7	8	TRUE	2	2
categorical-20111-both_sexes-101	Illnesses of siblings	This field contains the combined results of 2 ACE touchscreen questions, both asked "Have any of your brothers or sisters suffered from any of the following diseases? (You can select more than one answer)" for different sets of illnesses. For convenience, the illnesses were arbitrarily divided into two sets: Group 1 : Heart disease, Stroke, High blood pressure, Chronic bronchitis/emphysema, Alzheimer's disease/dementia, Diabetes. Group 2 : Parkinson's disease, Severe Depression, Lung cancer, Bowel cancer, Prostate cancer, Breast cancer. If any of codes -11, -13 or -17 were selected then no additional Group 1 choices were allowed. If any of codes -21, -23 or -27 were selected then no additional Group 2 choices were allowed. If the participant activated the Help button they were shown the message: Answer this question for blood relations only. Include any sisters or brothers who have died. If you are not sure if your sisters or brothers suffered from any of the listed illnesses please select Do not know. If more than one sister or brother has suffered from any of the listed illnesses, you only need to select the illness once. The information was collected from participants who indicated they were not adopted as a child, as defined by their answers to ~F1767~ and that they had at least one natural brother or sister, as defined by their answers to ~F1873~ and ~F1883~.	None of the above (group 2)	TRUE	1	0	TRUE	0	0
categorical-20116-both_sexes-1	Smoking status	This field summarises the current/past smoking status of the participant.	Previous	TRUE	41	33	TRUE	0	0
categorical-2207-both_sexes-2207	Wears glasses or contact lenses	ACE touchscreen question "Do you wear glasses or contact lenses to correct your vision?"		TRUE	4	4	FALSE	0	0
categorical-2257-both_sexes-2257	Hearing difficulty/problems with background noise	ACE touchscreen question "Do you find it difficult to follow a conversation if there is background noise (such as TV, radio, children playing)?" ~F2257~ was collected from all participants except those who indicated they were completely deaf, as defined by their answers to ~F2247~		TRUE	43	32	FALSE	0	0
categorical-2463-both_sexes-2463	Fractured/broken bones in last 5 years	ACE touchscreen question "Have you fractured/broken any bones in the last 5 years?"		TRUE	18	19	FALSE	0	0
categorical-2654-both_sexes-4	Non-butter spread type details	ACE touchscreen question "What type of spread do you mainly use?" If the participant activated the Help button they were shown the message: If you use more than one type of spread, please select the one that you use the most. If you are unsure, select Do not know. ~F2654~ was collected from participants who indicated they mainly use another type of spread/margarine rather than butter/spreadable butter or do not know what they use, as defined by their answers to ~F1428~	Soft (tub) margarine	TRUE	0	0	FALSE	0	0
categorical-3606-both_sexes-3606	Chest pain or discomfort walking normally	ACE touchscreen question "Do you get this pain or discomfort when you walk at an ordinary pace on the level?" ~F3606~ was collected from participants who indicated that they get pain or discomfort in their chest, as defined by their answers to ~F2335~		TRUE	0	0	FALSE	0	0
categorical-41200-both_sexes-K633	Operative procedures - main OPCS4	This field is a summary of the main operation and procedure codes a participant has had recorded across all their hospital inpatient records. Operative procedures are coded according to the Office of Population Censuses and Surveys Classification of Interventions and Procedures, version 4 (OPCS-4). The corresponding date when each main procedure was first recorded in the inpatient data can be found in ~F41260~.	K63.3 Angiocardiography of left side of heart NEC	TRUE	3	4	FALSE	0	0
categorical-41200-both_sexes-V544	Operative procedures - main OPCS4	This field is a summary of the main operation and procedure codes a participant has had recorded across all their hospital inpatient records. Operative procedures are coded according to the Office of Population Censuses and Surveys Classification of Interventions and Procedures, version 4 (OPCS-4). The corresponding date when each main procedure was first recorded in the inpatient data can be found in ~F41260~.	V54.4 Injection around spinal facet of spine	TRUE	0	0	FALSE	0	0
categorical-41232-both_sexes-10	Administrative and legal statuses	This field is a summary of the distinct administrative and legal status codes a participant has had recorded in their hospital inpatient records. Administrative and legal status identifies whether a patient has been formally detained under the Mental Health Act or not. This information is not present in HES records dated after 2001. This field corresponds to the field CATEGORY on the HESIN table; see the Inpatient Data Dictionary (~R141140~) in ~L2000~ for information about the HESIN table. In order to conduct detailed analyses of this data using the source information, researchers will need to gain access to the HESIN table by adding ~F41259~ to their basket.	NHS patient: not formally detained	TRUE	5	4	FALSE	0	0
categorical-41246-both_sexes-1390	Treatment speciality of consultant (recoded)	This field is a summary of the distinct treatment speciality codes a participant has had recorded in their hospital inpatient records. The treatment speciality of the consultant is specialism under which the consultant was working, e.g. cardiology or geriatric medicine, etc. Note that the original information was obtained from a variety of external sources, some of which used overlapping and contradictory coding schemes. This field has been re-coded to remove such data conflicts. This field corresponds to the field TRETSPEF_UNI on the HESIN table; see the Inpatient Data Dictionary (~R141140~) in ~L2000~ for information about the HESIN table. In order to conduct detailed analyses of this data using the source information, researchers will need to gain access to the HESIN table by adding ~F41259~ to their basket.	Dermatology	TRUE	14	13	FALSE	0	0
categorical-6139-both_sexes-3	Gas or solid-fuel cooking/heating	ACE touchscreen question "Do you have any of the following in your home? (You can select more than one answer)" The following checks were performed: If code -7 was selected, then no additional choices were allowed. If code -1 was selected, then no additional choices were allowed. If code -3 was selected, then no additional choices were allowed. If the participant activated the Help button they were shown the message: Solid fuel refers to wood or coal. Regular use is when you use this for most days of the week in the winter time.	An open solid fuel fire that you use regularly in winter time	TRUE	1	1	TRUE	0	0
categorical-6144-both_sexes-1	Never eat eggs, dairy, wheat, sugar	ACE touchscreen question "Which of the following do you NEVER eat? (You can select more than one answer)" The following checks were performed: If code 5 was selected, then no additional choices were allowed. If code -3 was selected, then no additional choices were allowed.	Eggs or foods containing eggs	TRUE	1	1	FALSE	0	0
categorical-6146-both_sexes-100	Attendance/disability/mobility allowance	ACE touchscreen question "Do you receive any of the following? (You can select more than one answer)" The following checks were performed: If code -7 was selected, then no additional choices were allowed. If code -1 was selected, then no additional choices were allowed. If code -3 was selected, then no additional choices were allowed. If the participant activated the Help button they were shown the message: Only select a response if you personally receive the benefit. Do not include if your spouse or someone in your household receives one of these benefits.	None of the above	TRUE	10	7	FALSE	0	0
categorical-6147-both_sexes-4	Reason for glasses/contact lenses	ACE touchscreen question "Why were you prescribed glasses/contacts? (You can select more than one answer)" The following checks were performed: If code -1 was selected, then no additional choices were allowed. If code -3 was selected, then no additional choices were allowed. ~F6147~ was collected from participants who indicated they wear glasses or contact lenses to correct their vision, as defined by their answers to ~F2207~	For 'astigmatism'	TRUE	3	2	TRUE	1	1
categorical-6149-both_sexes-100	Mouth/teeth dental problems	ACE touchscreen question "Do you have any of the following? (You can select more than one answer)" The following checks were performed: If code -7 was selected, then no additional choices were allowed. If code -3 was selected, then no additional choices were allowed. If the participant activated the Help button they were shown the message: Answer this question thinking about the past year.	None of the above	TRUE	18	15	FALSE	0	0
categorical-6149-both_sexes-3	Mouth/teeth dental problems	ACE touchscreen question "Do you have any of the following? (You can select more than one answer)" The following checks were performed: If code -7 was selected, then no additional choices were allowed. If code -3 was selected, then no additional choices were allowed. If the participant activated the Help button they were shown the message: Answer this question thinking about the past year.	Bleeding gums	TRUE	4	4	FALSE	0	0
categorical-6149-both_sexes-6	Mouth/teeth dental problems	ACE touchscreen question "Do you have any of the following? (You can select more than one answer)" The following checks were performed: If code -7 was selected, then no additional choices were allowed. If code -3 was selected, then no additional choices were allowed. If the participant activated the Help button they were shown the message: Answer this question thinking about the past year.	Dentures	TRUE	54	42	TRUE	1	1
categorical-6152-both_sexes-100	Blood clot, DVT, bronchitis, emphysema, asthma, rhinitis, eczema, allergy diagnosed by doctor	ACE touchscreen question "Has a doctor ever told you that you have had any of the following conditions? (You can select more than one answer)" The following checks were performed: If code -7 was selected, then no additional choices were allowed. If code -3 was selected, then no additional choices were allowed. If the participant activated the Help button they were shown the message: If you do not know if you have had any of the listed conditions, enter None of the above. You can check this with an interviewer later in the visit.	None of the above	TRUE	160	206	FALSE	0	0
categorical-6155-both_sexes-100	Vitamin and mineral supplements	ACE touchscreen question "Do you regularly take any of the following? (You can select more than one answer)" The following checks were performed: If code -7 was selected, then no additional choices were allowed. If code -3 was selected, then no additional choices were allowed.	None of the above	TRUE	11	7	FALSE	0	0
categorical-6159-both_sexes-3	Pain type(s) experienced in last month	ACE touchscreen question "In the last month have you experienced any of the following that interfered with your usual activites? (You can select more than one answer)" The following checks were performed: If code 8 was selected, then no additional choices were allowed. If code -7 was selected, then no additional choices were allowed. If code -3 was selected, then no additional choices were allowed.	Neck or shoulder pain	TRUE	7	6	FALSE	0	0
categorical-6162-both_sexes-2	Types of transport used (excluding work)	ACE touchscreen question "In the last 4 weeks, which forms of transport have you used most often to get about? (Not including any journeys to and from work; you can select more than one answer)" The following checks were performed: If code -7 was selected, then no additional choices were allowed. If code -3 was selected, then no additional choices were allowed. If the participant activated the Help button they were shown the message: Remember not to include journeys to and from work. ~F6162~ was collected from all participants except those who indicated they were unable to walk, as defined by their answers to ~F864~	Walk	TRUE	7	7	FALSE	0	0
categorical-6179-both_sexes-1	Mineral and other dietary supplements	ACE touchscreen question "Do you regularly take any of the following? (You can select more than one answer)" The following checks were performed: If code -7 was selected, then no additional choices were allowed. If code -3 was selected, then no additional choices were allowed.	Fish oil (including cod liver oil)	TRUE	5	4	FALSE	0	0
categorical-670-both_sexes-1	Type of accommodation lived in	ACE touchscreen question "What type of accommodation do you live in?" If the participant activated the Help button they were shown the message: Please select: A house or bungalow for any whole, detached, semi-detached or terraced (including end-terrace) house or bungalow. A flat, maisonette, or apartment for any purpose-built block of flats or tenement, part of a converted or shared house (including bed-sits) or within a commercial building (for example in an office building, or hotel, or over a shop). If none of the options apply, select None of the above.	A house or bungalow	TRUE	1	0	FALSE	0	0
continuous-1050-both_sexes	Time spend outdoors in summer	ACE touchscreen question "In a typical DAY in summer, how many hours do you spend outdoors?" The following checks were performed: If answer If answer > 24 then rejected If answer > 10 then participant asked to confirm If the participant activated the Help button they were shown the message: If the time you spend outdoors in summer varies a lot, give the average time per day. For example if you spend 1 hour a day on each weekday and 4 hours a day on the weekend, the total hours in a week is 13 (5 + 8), so you spend approximately 2 hours a day.		TRUE	61	53	FALSE	0	0
continuous-1070-both_sexes	Time spent watching television (TV)	ACE touchscreen question "In a typical DAY, how many hours do you spend watching TV? (Put 0 if you do not spend any time doing it)" The following checks were performed: If answer If answer > 24 then rejected If answer > 8 then participant asked to confirm If the participant activated the Help button they were shown the message: If the time you spend watching TV varies a lot, give the average time for a 24 hour day in the last 4 weeks.		TRUE	158	136	FALSE	0	0
continuous-1110-both_sexes	Length of mobile phone use	ACE touchscreen question "For approximately how many years have you been using a mobile phone at least once per week to make or receive calls?" If the participant activated the Help button they were shown the message: Do not include time spent text messaging. If you are unsure, please provide an estimate or select Do not know.		TRUE	41	33	FALSE	0	0
continuous-1120-both_sexes	Weekly usage of mobile phone in last 3 months	ACE touchscreen question "Over the last 3 months, on average how much time per week did you spend making or receiving calls on a mobile phone?" If the participant activated the Help button they were shown the message: If you are unsure, please provide an estimate or select Do not know. ~F1120~ was collected from participants who indicated they have used a mobile phone at least once per week in the past or do not know whether they have used or not, as defined by their answers to ~F1110~		TRUE	11	11	FALSE	0	0
continuous-1140-both_sexes	Difference in mobile phone use compared to two years previously	ACE touchscreen question "Is there any difference between your mobile phone use now compared to two years ago?" If the participant activated the Help button they were shown the message: If you are unsure, please provide an estimate or select Do not know. ~F1140~ was collected from participants who indicated they have used a mobile phone at least once per week in the past or do not know whether they have used or not, as defined by their answers to ~F1110~		TRUE	1	1	FALSE	0	0
continuous-1160-both_sexes	Sleep duration	ACE touchscreen question "About how many hours sleep do you get in every 24 hours? (please include naps)" The following checks were performed: If answer If answer > 23 then rejected If answer If answer > 12 then participant asked to confirm If the participant activated the Help button they were shown the message: If the time you spend sleeping varies a lot, give the average time for a 24 hour day in the last 4 weeks.		TRUE	74	60	FALSE	0	0
continuous-1180-both_sexes	Morning/evening person (chronotype)	ACE touchscreen question "Do you consider yourself to be?" If the participant activated the Help button they were shown the message: If this varies a lot, answer this question in relation to the last 4 weeks.		TRUE	215	219	FALSE	0	0
continuous-1220-both_sexes	Daytime dozing / sleeping (narcolepsy)	ACE touchscreen question "How likely are you to doze off or fall asleep during the daytime when you don't mean to? (e.g. when working, reading or driving)" If the participant activated the Help button they were shown the message: If you are unsure, please provide an estimate or select Do not know.		TRUE	49	43	FALSE	0	0
continuous-1239-both_sexes	Current tobacco smoking	ACE touchscreen question "Do you smoke tobacco now?"		TRUE	80	74	TRUE	27	24
continuous-1249-both_sexes	Past tobacco smoking	ACE touchscreen question "In the past, how often have you smoked tobacco?" ~F1249~ was collected from all participants except those who indicated they currently smoke on most or all days, as defined by their answers to ~F1239~		TRUE	127	111	TRUE	1	1
continuous-1259-both_sexes	Smoking/smokers in household	ACE touchscreen question "Does anyone in your household smoke?" ~F1259~ was collected from all participants except those who indicated they currently smoke tobacco on most or all days, as defined by their answers to ~F1239~		TRUE	41	39	TRUE	25	26
continuous-1269-both_sexes	Exposure to tobacco smoke at home	ACE touchscreen question "At home, about how many hours per WEEK are you exposed to other people's tobacco smoke?" The following checks were performed: If answer If answer > 168 then rejected If answer > 100 then participant asked to confirm If the participant activated the Help button they were shown the message: Please give the number of hours in a typical week over the last year that you have been exposed to other people's tobacco smoke in the home environment. ~F1269~ was collected from all participants except those who indicated they currently smoke tobacco on most or all days, as defined by their answers to ~F1239~		TRUE	85	79	FALSE	0	0
continuous-1289-both_sexes	Cooked vegetable intake	ACE touchscreen question "On average how many heaped tablespoons of COOKED vegetables would you eat per DAY? (Do not include potatoes; put '0' if you do not eat any)" The following checks were performed: If answer > 50 then rejected If the participant activated the Help button they were shown the message: Please provide an average considering your intake over the last year. If you are unsure, please provide an estimate or select Do not know. If you have less than one tablespoon a day select Less than one.		TRUE	9	7	FALSE	0	0
continuous-1299-both_sexes	Salad / raw vegetable intake	ACE touchscreen question "On average how many heaped tablespoons of SALAD or RAW vegetables would you eat per DAY? (Include lettuce, tomato in sandwiches; put '0' if you do not eat any)" The following checks were performed: If answer > 50 then rejected If the participant activated the Help button they were shown the message: Please provide an average considering your intake over the last year. If you are unsure, please provide an estimate or select Do not know. If you have less than one tablespoon a day select Less than one.		TRUE	24	18	FALSE	0	0
continuous-1329-both_sexes	Oily fish intake	ACE touchscreen question "How often do you eat oily fish? (e.g. sardines, salmon, mackerel, herring)" If the participant activated the Help button they were shown the message: Please provide an average considering your intake over the last year. If you are unsure, please provide an estimate or select Do not know. Oily fish include: Salmon Anchovies Trout Swordfish Mackerel Bloater Herring Cacha Sardines Carp Pilchards Hilsa Kipper Jack fish Eel Katla Whitebait Orange roughy Tuna (fresh only) Pangas Sprats		TRUE	73	57	FALSE	0	0
continuous-1339-both_sexes	Non-oily fish intake	ACE touchscreen question "How often do you eat other types of fish? (e.g. cod, tinned tuna, haddock)" If the participant activated the Help button they were shown the message: Please provide an average considering your intake over the last year. If you are unsure, please provide an estimate or select Do not know.		TRUE	14	12	FALSE	0	0
continuous-1349-both_sexes	Processed meat intake	ACE touchscreen question "How often do you eat processed meats (such as bacon, ham, sausages, meat pies, kebabs, burgers, chicken nuggets)?" If the participant activated the Help button they were shown the message: Please provide an average considering your intake over the last year If you are unsure, please provide an estimate or select Do not know.		TRUE	22	19	FALSE	0	0
continuous-135-both_sexes	Number of self-reported non-cancer illnesses	Number of non-cancer illnesses entered		TRUE	54	51	FALSE	0	0
continuous-136-both_sexes	Number of operations, self-reported	Number of operations entered		TRUE	23	18	FALSE	0	0
continuous-137-both_sexes	Number of treatments/medications taken	Number of treatments (medications) entered		TRUE	55	48	FALSE	0	0
continuous-1408-both_sexes	Cheese intake	ACE touchscreen question "How often do you eat cheese? (Include cheese in pizzas, quiches, cheese sauce etc)" If the participant activated the Help button they were shown the message: Please provide an average considering your intake over the last year If you are unsure, please provide an estimate or select Do not know. ~F1408~ was collected from all participants except those who indicated that they never eat dairy products, as defined by their answers to ~F6144~		TRUE	68	57	FALSE	0	0
continuous-1458-both_sexes	Cereal intake	ACE touchscreen question "How many bowls of cereal do you eat a WEEK?" The following checks were performed: If answer If answer > 99 then rejected If answer > 14 then participant asked to confirm If the participant activated the Help button they were shown the message: Please provide an average considering your intake over the last year. If you are unsure, please provide an estimate or select Do not know.		TRUE	49	45	FALSE	0	0
continuous-1478-both_sexes	Salt added to food	ACE touchscreen question "Do you add salt to your food? (Do not include salt used in cooking)" If the participant activated the Help button they were shown the message: Please provide an average considering your intake over the last year If you are unsure, please provide an estimate or select Do not know.		TRUE	112	101	FALSE	0	0
continuous-1488-both_sexes-irnt	Tea intake	ACE touchscreen question "How many cups of tea do you drink each DAY? (Include black and green tea)" The following checks were performed: If answer If answer > 99 then rejected If answer > 20 then participant asked to confirm If the participant activated the Help button they were shown the message: Please provide an average considering your intake over the last year. If you are unsure, please provide an estimate or select Do not know.		TRUE	43	43	FALSE	0	0
continuous-1498-both_sexes	Coffee intake	ACE touchscreen question "How many cups of coffee do you drink each DAY? (Include decaffeinated coffee)" The following checks were performed: If answer If answer > 99 then rejected If answer > 10 then participant asked to confirm If the participant activated the Help button they were shown the message: Please provide an average considering your intake over the last year. If you are unsure, please provide an estimate or select Do not know.		TRUE	36	35	FALSE	0	0
continuous-1518-both_sexes	Hot drink temperature	ACE touchscreen question "How do you like your hot drinks? (Such as coffee or tea)"		TRUE	85	71	FALSE	0	0
continuous-1528-both_sexes	Water intake	ACE touchscreen question "How many glasses of water do you drink each DAY? " The following checks were performed: If answer If answer > 99 then rejected If answer > 10 then participant asked to confirm If the participant activated the Help button they were shown the message: Please provide an average considering your intake over the last year. If you are unsure, please provide an estimate or select Do not know.		TRUE	42	32	FALSE	0	0
continuous-1548-both_sexes	Variation in diet	ACE touchscreen question "Does your diet vary much from week to week?"		TRUE	14	13	FALSE	0	0
continuous-1697-both_sexes	Comparative height size at age 10	ACE touchscreen question "When you were 10 years old, compared to average would you describe yourself as:" This question was dropped from the touchscreen protocol on 24/10/2016.		TRUE	803	1423	FALSE	0	0
continuous-1717-both_sexes	Skin colour	ACE touchscreen question "What best describes the colour of your skin without tanning?" If the participant activated the Help button they were shown the message: If you are unsure, please provide an estimate or select Do not know. This question was dropped from the touchscreen protocol on 24/10/2016.		TRUE	146	180	FALSE	0	0
continuous-1757-both_sexes	Facial ageing	ACE touchscreen question "Do people say that you look:"		TRUE	92	88	FALSE	0	0
continuous-189-both_sexes-irnt	Townsend deprivation index at recruitment	Townsend deprivation index calculated immediately prior to participant joining UK Biobank. Based on the preceding national census output areas. Each participant is assigned a score corresponding to the output area in which their postcode is located.		TRUE	9	8	FALSE	0	0
continuous-2178-both_sexes	Overall health rating	ACE touchscreen question "In general how would you rate your overall health?"		TRUE	127	114	FALSE	0	0
continuous-2217-both_sexes-irnt	Age started wearing glasses or contact lenses	ACE touchscreen question "What age did you first start to wear glasses or contact lenses?" The following checks were performed: If answer If answer > Participants age then rejected If answer If the participant activated the Help button they were shown the message: If you are unsure, please provide an estimate or select Do not know. ~F2217~ was collected from participants who indicated they wear glasses or contact lenses to correct their vision, as defined by their answers to ~F2207~		TRUE	85	82	FALSE	0	0
continuous-2237-both_sexes	Plays computer games	ACE touchscreen question "Do you play computer games?" If the participant activated the Help button they were shown the message: Answer this question thinking about the past year.		TRUE	75	61	FALSE	0	0
continuous-2267-both_sexes	Use of sun/uv protection	ACE touchscreen question "Do you wear sun protection (e.g. sunscreen lotion, hat) when you spend time outdoors in the summer?" If the participant activated the Help button they were shown the message: If you are unsure, please provide an estimate or select Do not know.		TRUE	51	64	TRUE	4	4
continuous-2277-both_sexes	Frequency of solarium/sunlamp use	ACE touchscreen question "How many times a year would you use a solarium or sunlamp?" The following checks were performed: If answer > 9999 then rejected If answer > 400 then participant asked to confirm If the participant activated the Help button they were shown the message: If you are unsure, please provide an estimate or select Do not know.		TRUE	121	125	FALSE	0	0
continuous-2296-both_sexes	Falls in the last year	ACE touchscreen question "In the last year have you had any falls?"		TRUE	10	8	FALSE	0	0
continuous-30040-both_sexes-irnt	Mean corpuscular volume	Result of "Mean Corpuscular Volume" assay, performed on blood sample, obtained from UK Biobank assessment centre visit. Mean Corpuscular Haemoglobin Concentration (pg) is the weight of hemoglobin in the average erythrocyte, computed by the formula: MCH = (hemoglobin/red blood cells) x 10.		TRUE	677	1136	FALSE	0	0
continuous-30060-both_sexes-irnt	Mean corpuscular haemoglobin concentration	Result of "Mean Corpuscular Haemoglobin Concentration" assay, performed on blood sample, obtained from UK Biobank assessment centre visit. Mean Corpuscular Haemoglobin Concentration (g/dL) is the average weight of haemoglobin in a measured dilution, computed by the formula: (haemoglobin/haematocrit) x 100.		TRUE	123	166	FALSE	0	0
continuous-30070-both_sexes-irnt	Red blood cell (erythrocyte) distribution width	Result of "Red Distribution Width" assay, performed on blood sample, obtained from UK Biobank assessment centre visit. Red blood cell Distribution Width is the size distribution spread of the erythrocyte population derived from the red blood cell histogram. It is the coefficient of variation (CV) expressed in % of the red blood cell size distribution.		TRUE	513	904	FALSE	0	0
continuous-30080-both_sexes-irnt	Platelet count	Result of "Platelet Count" assay, performed on blood sample, obtained from UK Biobank assessment centre visit. Platelet count is the number of thrombocytes derived from the platelet histogram.		TRUE	944	1752	TRUE	5	5
continuous-30100-both_sexes-irnt	Mean platelet (thrombocyte) volume	Result of "Mean Platelet Volume" assay, performed on blood sample, obtained from UK Biobank assessment centre visit. Mean Platelet Volume is the average volume of individual platelets derived from the platelet histogram.		TRUE	1058	2200	TRUE	11	11
continuous-30130-both_sexes-irnt	Monocyte count	Result of "Monocytes Number" assay, performed on blood sample, obtained from UK Biobank assessment centre visit. Monocyte count is the proportion of ( monoctyes / 100 ) x white blood cell count.		TRUE	609	1090	FALSE	0	0
continuous-30180-both_sexes-irnt	Lymphocyte percentage	Result of "Lymphocytes Percentage" assay, performed on blood sample, obtained from UK Biobank assessment centre visit. Lymphocytes (Percentage) is calculated as the proportion of lymphocytes in the leukocytes.		TRUE	514	783	FALSE	0	0
continuous-30200-both_sexes-irnt	Neutrophill percentage	Result of "Neutrophils Percentage" assay, performed on blood sample, obtained from UK Biobank assessment centre visit. Neutrophils (Percentage) is calculated as the proportion of neutrophils in the leukocytes.		TRUE	471	698	FALSE	0	0
continuous-30210-both_sexes-irnt	Eosinophill percentage	Result of "Eosinophils Percentage" assay, performed on blood sample, obtained from UK Biobank assessment centre visit. Eosinophils (Percentage) is calculated as the proportion of eosinophils in the leukocytes.		TRUE	556	982	FALSE	0	0
continuous-30520-both_sexes-irnt	Potassium in urine	Measured by ISE (ion selective electrode) analysis on a Beckman Coulter AU5400.		TRUE	22	18	FALSE	0	0
continuous-3147-both_sexes-irnt	Heel quantitative ultrasound index (QUI), direct entry	The QUI or 'stiffness' is based on measure of the speed of sound and broadband ultrasound attenuation. Direct entry.		TRUE	470	797	FALSE	0	0
continuous-399-both_sexes-irnt	Number of incorrect matches in round	A value of 0 indicates the participant made no mistakes.		TRUE	41	32	FALSE	0	0
continuous-41235-both_sexes	Spells in hospital	This field holds the total number of known spells a participant has had in hospital, as derived from all of their available hospital Episode records. As the data does not always permit Episodes to be unambiguously amalgamated into Spells, the figures are approximate. In order to conduct detailed analyses of this data using the source information, researchers will need to gain access to the HESIN table by adding ~F41259~ to their basket.		TRUE	5	4	FALSE	0	0
continuous-4125-both_sexes-irnt	Heel bone mineral density (BMD) T-score, automated (right)	This T-score is calculated from the ultrasound heel BMD measurement and is based on a person's bone density compared with what is normally expected in someone of the same sex. The units of the T-score are the number of standard deviations (SD) that the bone density is above or below the standard.		TRUE	235	307	FALSE	0	0
continuous-4194-both_sexes-irnt	Pulse rate	Pulse rate during arterial stiffness measurement		TRUE	75	98	FALSE	0	0
continuous-4195-both_sexes-irnt	Pulse wave reflection index	reflection index is a measure of reflection A digital volume pulse can be considered to be the summation of a direct and a reflected component. The direct component is due to transmission of a pressure wave from the left ventricle to the finger via the most direct route. The reflected component is formed by pressure transmitted from the heart to the lower body where it is reflected back up the aorta and thence to the finger. if 'b' is the height of direct wave peak and 'a' is the height of reflected wave peak the reflected index = (a/b) * 100%		TRUE	9	9	FALSE	0	0
continuous-4241-both_sexes-irnt	Signal-to-noise-ratio (SNR) of triplet (right)	This is the signal-to-noise ratio for each round (right ear)		TRUE	0	0	FALSE	0	0
continuous-4836-both_sexes	Loud music exposure frequency	ACE touchscreen question "Have you ever listened to music for more than 3 hours per week at a volume which you would need to shout to be heard or, if wearing headphones, someone else would need to shout for you to hear them?" ~F4836~ was collected from all participants except those who indicated they were completely deaf, as defined by their answers to ~F2247~		TRUE	26	27	FALSE	0	0
continuous-5096-both_sexes-irnt	3mm weak meridian (left)	This is the weak meridian of keratometry results taken at 3mm for the left eye		TRUE	230	279	FALSE	0	0
continuous-709-both_sexes	Number in household	ACE touchscreen question "Including yourself, how many people are living together in your household? (Include those who usually live in the house such as students living away from home during term, partners in the armed forces or professions such as pilots)" The following checks were performed: If answer If answer > 100 then rejected If answer > 12 then participant asked to confirm If the participant activated the Help button they were shown the message: If you live alone, enter 1. Include those who usually live in the house such as students living away from home during term, partners in the armed forces or professions such as pilots. ~F709~ was collected from all participants except those who indicated they were living in a sheltered accommodation or in a care home, as defined by their answers to ~F670~		TRUE	4	4	TRUE	0	0
continuous-728-both_sexes	Number of vehicles in household	ACE touchscreen question "How many cars or vans are owned, or available for use, by you or members of your household? (Please include company vehicles if available for private use) " If the participant activated the Help button they were shown the message: Do not include motorcycles. ~F728~ was collected from all participants except those who indicated they were living in a sheltered accommodation or in a care home as defined by their answers to ~F670~		TRUE	10	10	FALSE	0	0
continuous-738-both_sexes	Average total household income before tax	ACE touchscreen question "What is the average total income before tax received by your HOUSEHOLD?" If the participant activated the Help button they were shown the message: If you are unsure of annual household income here are the weekly and monthly equivalents: Annual Monthly Weekly less than &pound;18,000 less than &pound;1,500 less than &pound;346 &pound;18,000 to &pound;29,999 &pound;1,500 to &pound;2,499 &pound;346 to &pound;576 &pound;30,000 to &pound;51,999 &pound;2,500 to &pound;4,333 &pound;577 to &pound;999 &pound;52,000 to &pound;100,000 &pound;4,334 to &pound;8,333 &pound;1000 to &pound;1,923 greater than &pound;100,000 greater than &pound;8,333 greater than &pound;1,923 ~F738~ was collected from participants except those who indicated they were living in a sheltered accommodation or in a care home as defined by their answers to ~F670~		TRUE	123	108	FALSE	0	0
continuous-864-both_sexes	Number of days/week walked 10+ minutes	ACE touchscreen question "In a typical WEEK, on how many days did you walk for at least 10 minutes at a time? (Include walking that you do at work, travelling to and from work, and for sport or leisure)" The following checks were performed: If answer If answer > 7 then rejected If the participant activated the Help button they were shown the message: Count the number of days in a week that you walk for at least 10 minutes continuously at a time.		TRUE	18	16	FALSE	0	0
continuous-924-both_sexes	Usual walking pace	ACE touchscreen question "How would you describe your usual walking pace? " If the participant activated the Help button they were shown the message: Slow pace is defined as less than 3 miles per hour. Steady average pace is defined as between 3-4 miles per hour. Fast pace is defined as more than 4 miles per hour. ~F924~ was collected from all participants except those who indicated they were unable to walk, as defined by their answers to ~F864~		TRUE	78	66	FALSE	0	0
continuous-943-both_sexes	Frequency of stair climbing in last 4 weeks	ACE touchscreen question "At home, during the last 4 weeks, about how many times a DAY do you climb a flight of stairs? (approx 10 steps)" If the participant activated the Help button they were shown the message: If you are unsure, please provide an estimate or select Do not know. ~F943~ was collected from all participants except those who indicated they were unable to walk, as defined by their answers to ~F864~		TRUE	22	20	FALSE	0	0
continuous-AG-both_sexes-irnt	Albumin/Globulin ratio	Albumin (30600) / (Total Protein [30860] - Albumin)		TRUE	483	795	FALSE	0	0
continuous-LDLC-both_sexes-medadj_irnt	LDL direct, adjusted by medication	LDLC (30780) adjusted by the use of cholesterol lowering medication (6153_1 and 6177_1)		TRUE	430	717	FALSE	0	0
continuous-PP-both_sexes-manual_raw	Pulse pressure, manual reading	SBP (93) - DBP (94)		TRUE	11	11	FALSE	0	0
continuous-eGFR-both_sexes-irnt	Estimated glomerular filtration rate, serum creatinine	eGFR based on serum creatinine (30700) using the CKD-EPI formula		TRUE	636	950	FALSE	0	0
icd10-K22-both_sexes	K22 Other diseases of oesophagus	truncated: true		TRUE	1	1	FALSE	0	0
icd10-K40-both_sexes	K40 Inguinal hernia	truncated: true		TRUE	28	33	FALSE	0	0
icd10-K57-both_sexes	K57 Diverticular disease of intestine	truncated: true		TRUE	51	53	FALSE	0	0
icd10-M16-both_sexes	M16 Coxarthrosis [arthrosis of hip]	truncated: true		TRUE	22	20	FALSE	0	0
icd10-N20-both_sexes	N20 Calculus of kidney and ureter	truncated: true		TRUE	10	10	FALSE	0	0
icd10-N81-both_sexes	N81 Female genital prolapse	truncated: true		TRUE	14	13	TRUE	0	0
icd10-R19-both_sexes	R19 Other symptoms and signs involving the digestive system and abdomen	truncated: true		TRUE	0	0	FALSE	0	0
phecode-327-both_sexes	Sleep disorders			TRUE	1	1	FALSE	0	0
phecode-459-both_sexes	Other disorders of circulatory system			TRUE	8	9	FALSE	0	0
phecode-471-both_sexes	Nasal polyps			TRUE	15	18	FALSE	0	0
phecode-550.4-both_sexes	Umbilical hernia			TRUE	5	5	FALSE	0	0
phecode-574-both_sexes	Cholelithiasis and cholecystitis			TRUE	22	33	FALSE	0	0
phecode-714.1-both_sexes	Rheumatoid arthritis			TRUE	9	8	FALSE	0	0
phecode-726-both_sexes	Peripheral enthesopathies and allied syndromes			TRUE	1	1	FALSE	0	0
phecode-735.3-both_sexes	Hallux valgus (Bunion)			TRUE	3	2	TRUE	0	0
phecode-743.1-both_sexes	Osteoporosis			TRUE	9	7	TRUE	0	0
phecode-835-both_sexes	Internal derangement of knee			TRUE	3	2	FALSE	0	0
phecode-960-both_sexes	Poisoning by antibiotics			TRUE	4	4	FALSE	0	0
prescriptions-alpha1-antagonist_alpha_blocker-both_sexes				TRUE	2	2	FALSE	0	0
prescriptions-amoxicillin_clavulanic_acid-both_sexes				TRUE	5	5	FALSE	0	0
prescriptions-dexamethasone_acetic_acid_neomycin-both_sexes				TRUE	7	5	FALSE	0	0
prescriptions-hydrocortisone-both_sexes				TRUE	5	1	FALSE	0	0

### Sheet: Table S12
tissue	cis scan MAF	trans scan MAF	cis modality	trans modality	cis gene	trans gene	number of coloced signal pairs	colocalizing signals associated with increased expression of cis gene associate with ___ expression of trans gene
Whole_blood	0.01	0.05	cis-sQTL	trans-eQTL	NLRC5	BTN3A3	4
Whole_blood	0.01	0.05	cis-eQTL	trans-eQTL	NLRC5	BTN3A3	4	increased
Whole_blood	0.01	0.05	cis-sQTL	trans-eQTL	NLRC5	PSMB8	3
Whole_blood	0.01	0.05	cis-eQTL	trans-eQTL	RESF1	AC016074.2	3	decreased
Whole_blood	0.01	0.05	cis-sQTL	trans-eQTL	CIITA	HLA-DRA	3
Whole_blood	0.01	0.05	cis-eQTL	trans-eQTL	ZNF710	KCNH3	3	decreased+increased
Whole_blood	0.01	0.05	cis-eQTL	trans-eQTL	IKZF1	CA4	2	increased
Whole_blood	0.01	0.05	cis-eQTL	trans-eQTL	IKZF1	DHRS13	2	decreased
Whole_blood	0.01	0.05	cis-eQTL	trans-eQTL	IKZF1	ATG16L2	2	increased
Whole_blood	0.01	0.05	cis-eQTL	trans-eQTL	IKZF1	ZNF608	2	increased
Whole_blood	0.01	0.05	cis-eQTL	trans-eQTL	IKZF1	CD14	2	decreased
Whole_blood	0.01	0.05	cis-eQTL	trans-eQTL	IKZF1	CEACAM3	2	decreased
Whole_blood	0.01	0.05	cis-eQTL	trans-eQTL	IKZF1	EHBP1L1	2	decreased
Whole_blood	0.01	0.05	cis-eQTL	trans-eQTL	IKZF1	TIGD3	2	increased
Whole_blood	0.01	0.05	cis-eQTL	trans-eQTL	IKZF1	PITPNA	2	decreased
Whole_blood	0.01	0.05	cis-eQTL	trans-eQTL	IKZF1	TP53I11	2	decreased
Whole_blood	0.01	0.05	cis-eQTL	trans-eQTL	IKZF1	TMEM92	2	decreased
Whole_blood	0.01	0.05	cis-eQTL	trans-eQTL	IKZF1	THBD	2	decreased
Whole_blood	0.01	0.05	cis-eQTL	trans-eQTL	IKZF1	CD300LB	2	increased
Whole_blood	0.01	0.05	cis-eQTL	trans-eQTL	IKZF1	EXOC3L1	2	decreased
Whole_blood	0.01	0.05	cis-eQTL	trans-eQTL	IKZF1	CSF1R	2	decreased
Whole_blood	0.01	0.05	cis-eQTL	trans-eQTL	IKZF1	MCEMP1	2	decreased
Whole_blood	0.01	0.05	cis-eQTL	trans-eQTL	IKZF1	GPR19	2	increased
Whole_blood	0.01	0.05	cis-eQTL	trans-eQTL	IKZF1	DENND5A	2	increased
Whole_blood	0.01	0.05	cis-eQTL	trans-eQTL	IKZF1	GAPT	2	increased
Whole_blood	0.01	0.05	cis-eQTL	trans-eQTL	IKZF1	DUSP6	2	decreased
Whole_blood	0.01	0.05	cis-eQTL	trans-eQTL	IKZF1	SLC46A3	2	decreased
Whole_blood	0.01	0.05	cis-eQTL	trans-eQTL	IKZF1	MCTP2	2	decreased
Whole_blood	0.01	0.05	cis-eQTL	trans-eQTL	IKZF1	PNRC1	2	increased
Whole_blood	0.01	0.05	cis-eQTL	trans-eQTL	IKZF1	C9orf72	2	increased
Whole_blood	0.01	0.05	cis-eQTL	trans-eQTL	IKZF1	SERPING1	2	decreased
Whole_blood	0.01	0.05	cis-eQTL	trans-eQTL	IKZF1	PTPRJ	2	decreased
Whole_blood	0.01	0.05	cis-eQTL	trans-eQTL	IKZF1	TMEM123	2	decreased
Whole_blood	0.01	0.05	cis-eQTL	trans-eQTL	IKZF1	HHEX	2	increased
Whole_blood	0.01	0.05	cis-eQTL	trans-eQTL	IKZF1	NFIL3	2	increased
Whole_blood	0.01	0.05	cis-eQTL	trans-eQTL	IKZF1	IER2	2	increased
Whole_blood	0.01	0.05	cis-eQTL	trans-eQTL	IKZF1	OXER1	2	decreased
Whole_blood	0.01	0.05	cis-eQTL	trans-eQTL	IKZF1	PBXIP1	2	decreased
Whole_blood	0.01	0.05	cis-eQTL	trans-eQTL	IKZF1	WDFY3	2	decreased
Whole_blood	0.01	0.05	cis-eQTL	trans-eQTL	IKZF1	PRKCD	2	decreased
Whole_blood	0.01	0.05	cis-eQTL	trans-eQTL	IKZF1	SHISA5	2	decreased
Whole_blood	0.01	0.05	cis-eQTL	trans-eQTL	IKZF1	SEMA4B	2	decreased
Whole_blood	0.01	0.05	cis-eQTL	trans-eQTL	IKZF1	ZFYVE1	2	decreased
Whole_blood	0.01	0.05	cis-eQTL	trans-eQTL	IKZF1	CLEC4E	2	decreased
Whole_blood	0.01	0.05	cis-eQTL	trans-eQTL	IKZF1	SLA	2	decreased
Whole_blood	0.01	0.05	cis-eQTL	trans-eQTL	PIGW	CNBP	2	increased
Whole_blood	0.01	0.05	cis-eQTL	trans-eQTL	GGNBP2	CNBP	2	decreased
Whole_blood	0.01	0.05	cis-eQTL	trans-eQTL	AC133065.3	HLA-DRA	2	decreased+increased
Whole_blood	0.01	0.05	cis-eQTL	trans-eQTL	AC133065.3	HLA-DMB	2	decreased+increased
Whole_blood	0.01	0.05	cis-eQTL	trans-sQTL	IKZF1	PTPN6	2
Whole_blood	0.01	0.05	cis-eQTL	trans-eQTL	CPEB4	HMGB2	2	decreased
Whole_blood	0.01	0.05	cis-eQTL	trans-eQTL	NEK6	TPPP3	2	increased
Whole_blood	0.01	0.05	cis-eQTL	trans-eQTL	ZNF831	PHYH	2	decreased
Whole_blood	0.01	0.05	cis-eQTL	trans-eQTL	IKZF1	MAN2A2	2	decreased
Whole_blood	0.01	0.05	cis-eQTL	trans-eQTL	KLF2	DEGS2	2	increased
Whole_blood	0.01	0.05	cis-eQTL	trans-eQTL	PWP1	CTDSP1	2	increased
Whole_blood	0.01	0.05	cis-eQTL	trans-sQTL	IKZF1	FLOT2	2
Whole_blood	0.01	0.05	cis-eQTL	trans-sQTL	IKZF1	CDC123	2
Whole_blood	0.01	0.05	cis-eQTL	trans-sQTL	IKZF1	SHISA5	2
Whole_blood	0.01	0.05	cis-eQTL	trans-sQTL	ZNF100	FBXL5	2
Whole_blood	0.01	0.05	cis-sQTL	trans-eQTL	KIAA0391	IL2RG	2
Whole_blood	0.01	0.05	cis-sQTL	trans-eQTL	KIAA0391	GHRL	2
Whole_blood	0.01	0.05	cis-sQTL	trans-eQTL	SP110	ZNF547	2
Whole_blood	0.01	0.05	cis-eQTL	trans-eQTL	PLAGL2	FIBCD1	2	increased
Whole_blood	0.01	0.05	cis-eQTL	trans-eQTL	IKZF1	KCTD21	2	increased
Whole_blood	0.01	0.05	cis-eQTL	trans-eQTL	IKZF1	STK40	2	increased
Whole_blood	0.01	0.05	cis-eQTL	trans-eQTL	IKZF1	CCNG2	2	increased
Whole_blood	0.01	0.05	cis-eQTL	trans-eQTL	IKZF1	KIAA1211L	2	decreased
Whole_blood	0.01	0.05	cis-eQTL	trans-eQTL	IKZF1	F5	2	increased
Whole_blood	0.01	0.05	cis-eQTL	trans-eQTL	IKZF1	LIPN	2	increased
Whole_blood	0.01	0.05	cis-eQTL	trans-eQTL	IKZF1	AIF1	2	decreased
Whole_blood	0.01	0.05	cis-eQTL	trans-eQTL	IKZF1	GPX3	2	decreased
Whole_blood	0.01	0.05	cis-eQTL	trans-eQTL	IKZF1	IGSF23	2	decreased
Whole_blood	0.01	0.05	cis-eQTL	trans-eQTL	AC012313.5	ARHGAP10	2	decreased
Whole_blood	0.01	0.05	cis-eQTL	trans-eQTL	IKZF1	CEBPD	2	decreased
Whole_blood	0.01	0.05	cis-eQTL	trans-eQTL	IKZF1	AL161785.1	2	decreased
Whole_blood	0.01	0.05	cis-eQTL	trans-eQTL	IKZF1	RGL2	2	decreased
Whole_blood	0.01	0.05	cis-eQTL	trans-eQTL	IKZF1	LINC01094	2	decreased
Whole_blood	0.01	0.05	cis-eQTL	trans-eQTL	IKZF1	AC005840.2	2	decreased
Whole_blood	0.01	0.05	cis-eQTL	trans-eQTL	IKZF1	LINC02289	2	decreased
Whole_blood	0.01	0.05	cis-eQTL	trans-eQTL	IKZF1	AC245128.3	2	decreased
Whole_blood	0.01	0.05	cis-eQTL	trans-eQTL	SSPO	LINC00482	2	decreased
Whole_blood	0.01	0.05	cis-eQTL	trans-eQTL	L3MBTL3	SAMD1	2	decreased+increased
Whole_blood	0.01	0.05	cis-eQTL	trans-eQTL	IKZF1	FNIP1	2	increased
Whole_blood	0.01	0.05	cis-eQTL	trans-eQTL	IKZF1	ATP2B4	2	decreased
Whole_blood	0.01	0.05	cis-eQTL	trans-eQTL	IKZF1	DGKG	2	decreased
Whole_blood	0.01	0.05	cis-eQTL	trans-eQTL	IKZF1	DGAT2	2	decreased
Whole_blood	0.01	0.05	cis-eQTL	trans-eQTL	IKZF1	POLB	2	increased
Whole_blood	0.01	0.05	cis-eQTL	trans-eQTL	IKZF1	MRVI1	2	decreased
Whole_blood	0.01	0.05	cis-eQTL	trans-eQTL	IKZF1	P2RY10	2	increased
Whole_blood	0.01	0.05	cis-eQTL	trans-eQTL	IKZF1	DUSP13	2	decreased
Whole_blood	0.01	0.05	cis-eQTL	trans-eQTL	IKZF1	TUT7	2	increased
Whole_blood	0.01	0.05	cis-eQTL	trans-eQTL	IKZF1	PLOD1	2	decreased
Whole_blood	0.01	0.05	cis-eQTL	trans-eQTL	IKZF1	CASP5	2	decreased
Whole_blood	0.01	0.05	cis-eQTL	trans-eQTL	IKZF1	B4GALT1	2	decreased
Whole_blood	0.01	0.05	cis-eQTL	trans-eQTL	IKZF1	GRAMD1A	2	decreased
Whole_blood	0.01	0.05	cis-eQTL	trans-eQTL	IKZF1	TNFSF13B	2	increased
Whole_blood	0.01	0.05	cis-eQTL	trans-eQTL	IKZF1	AC026470.1	2	decreased
Whole_blood	0.01	0.05	cis-eQTL	trans-eQTL	IKZF1	POLR2C	2	decreased
Whole_blood	0.01	0.05	cis-eQTL	trans-eQTL	IKZF1	BCKDK	2	decreased
Whole_blood	0.01	0.05	cis-eQTL	trans-eQTL	IKZF1	SETX	2	decreased
Whole_blood	0.01	0.05	cis-eQTL	trans-eQTL	IKZF1	UBE2R2	2	increased
Whole_blood	0.01	0.05	cis-eQTL	trans-eQTL	IKZF1	MICU1	2	increased
Whole_blood	0.01	0.05	cis-eQTL	trans-eQTL	IKZF1	BCORL1	2	increased
Lung	0.01	0.05	cis-eQTL	trans-sQTL	ENOX1	COL5A1	2
Whole_blood	0.01	0.05	cis-eQTL	trans-eQTL	PRDM4	CTDSP1	2	increased
Whole_blood	0.01	0.05	cis-eQTL	trans-eQTL	QKI	PGM2	2	increased
Whole_blood	0.01	0.05	cis-eQTL	trans-eQTL	HMGXB3	CTNND1	2	increased
Whole_blood	0.01	0.05	cis-sQTL	trans-eQTL	NLRC5	HLA-A	2
Whole_blood	0.01	0.05	cis-sQTL	trans-eQTL	ZFP14	NID1	2
Whole_blood	0.01	0.05	cis-sQTL	trans-eQTL	CIITA	HLA-DMA	2
Whole_blood	0.01	0.05	cis-sQTL	trans-eQTL	CIITA	HLA-DPA1	2
Whole_blood	0.01	0.05	cis-sQTL	trans-eQTL	CIITA	HLA-DMB	2
Whole_blood	0.01	0.05	cis-eQTL	trans-eQTL	IKZF1	UBR2	2	increased
Whole_blood	0.01	0.05	cis-eQTL	trans-eQTL	CREB5	IGF1R	2	increased
Whole_blood	0.01	0.05	cis-eQTL	trans-eQTL	CREB5	BCL2L11	2	decreased
Whole_blood	0.01	0.05	cis-eQTL	trans-eQTL	JAZF1	CBX7	2	increased
Whole_blood	0.01	0.05	cis-eQTL	trans-eQTL	TRIM58	JAM3	2	increased
Whole_blood	0.01	0.05	cis-eQTL	trans-eQTL	ZNF415	TMEM37	2	decreased
Whole_blood	0.01	0.05	cis-eQTL	trans-eQTL	CIITA	HLA-DRA	2	decreased+increased
Whole_blood	0.01	0.05	cis-eQTL	trans-eQTL	CIITA	HLA-DMB	2	decreased+increased
Whole_blood	0.01	0.05	cis-eQTL	trans-eQTL	IKZF1	MSL3	2	increased
Whole_blood	0.01	0.05	cis-eQTL	trans-eQTL	IKZF1	CALCOCO1	2	increased
Whole_blood	0.01	0.05	cis-eQTL	trans-eQTL	NLRC5	PSMB8	2	increased
Whole_blood	0.01	0.05	cis-eQTL	trans-eQTL	IKZF1	CBFA2T3	2	decreased
Whole_blood	0.01	0.05	cis-eQTL	trans-eQTL	IKZF1	MLLT1	2	decreased
Whole_blood	0.01	0.05	cis-eQTL	trans-eQTL	IKZF1	SLC6A6	2	decreased
Whole_blood	0.01	0.05	cis-eQTL	trans-eQTL	IKZF1	TBC1D14	2	decreased
Whole_blood	0.01	0.05	cis-eQTL	trans-eQTL	IKZF1	FLOT2	2	decreased
Whole_blood	0.01	0.05	cis-eQTL	trans-eQTL	IKZF1	ARHGEF11	2	increased
Whole_blood	0.01	0.05	cis-eQTL	trans-eQTL	IKZF1	ALOX5AP	2	decreased
Whole_blood	0.01	0.05	cis-eQTL	trans-eQTL	IKZF1	MYBPH	2	decreased
Whole_blood	0.01	0.05	cis-eQTL	trans-eQTL	IKZF1	LYVE1	2	decreased
Whole_blood	0.01	0.05	cis-eQTL	trans-eQTL	IKZF1	ZMIZ1	2	decreased
Whole_blood	0.01	0.05	cis-eQTL	trans-eQTL	IKZF1	BHLHE40	2	decreased
Whole_blood	0.01	0.05	cis-eQTL	trans-eQTL	IKZF1	ARF3	2	decreased
Whole_blood	0.01	0.05	cis-eQTL	trans-eQTL	IKZF1	GLUL	2	increased
Whole_blood	0.01	0.05	cis-eQTL	trans-eQTL	IKZF1	NPL	2	increased
Whole_blood	0.01	0.05	cis-eQTL	trans-eQTL	IKZF1	TMBIM1	2	decreased
Whole_blood	0.01	0.05	cis-eQTL	trans-eQTL	IKZF1	CYP27A1	2	decreased
Whole_blood	0.01	0.05	cis-eQTL	trans-eQTL	IKZF1	SLC31A2	2	decreased
Whole_blood	0.01	0.05	cis-sQTL	trans-eQTL	MYO19	CNBP	2
Whole_blood	0.01	0.05	cis-eQTL	trans-eQTL	IKZF1	APH1B	2	increased
Whole_blood	0.01	0.05	cis-eQTL	trans-eQTL	IKZF1	RNF122	2	increased
Whole_blood	0.01	0.05	cis-eQTL	trans-eQTL	IKZF1	NECTIN1	2	decreased
Whole_blood	0.01	0.05	cis-eQTL	trans-eQTL	IKZF1	CDKN1B	2	increased
Whole_blood	0.01	0.05	cis-eQTL	trans-eQTL	IKZF1	SLC26A8	2	decreased
Whole_blood	0.01	0.05	cis-eQTL	trans-eQTL	IKZF1	STK38	2	increased
Whole_blood	0.01	0.05	cis-eQTL	trans-eQTL	IKZF1	HRH2	2	decreased
Whole_blood	0.01	0.05	cis-eQTL	trans-eQTL	IKZF1	ZBTB47	2	decreased
Whole_blood	0.01	0.05	cis-eQTL	trans-eQTL	IKZF1	LRMP	2	increased
Whole_blood	0.01	0.05	cis-eQTL	trans-eQTL	IKZF1	SGK1	2	increased
Whole_blood	0.01	0.05	cis-eQTL	trans-eQTL	IKZF1	IRF2BPL	2	decreased
Whole_blood	0.01	0.05	cis-eQTL	trans-eQTL	IKZF1	CALML4	2	decreased
Whole_blood	0.01	0.05	cis-eQTL	trans-eQTL	IKZF1	PHF24	2	decreased
Whole_blood	0.01	0.05	cis-eQTL	trans-eQTL	IKZF1	C4BPA	2	increased
Whole_blood	0.01	0.05	cis-eQTL	trans-eQTL	IKZF1	STAMBP	2	decreased
Whole_blood	0.01	0.05	cis-eQTL	trans-eQTL	IKZF1	TREM1	2	decreased
Whole_blood	0.01	0.05	cis-eQTL	trans-eQTL	IKZF1	CXCL6	2	decreased
Whole_blood	0.01	0.05	cis-eQTL	trans-eQTL	IKZF1	DOK4	2	decreased
Whole_blood	0.01	0.05	cis-eQTL	trans-eQTL	IKZF1	IL1B	2	increased
Whole_blood	0.01	0.05	cis-eQTL	trans-eQTL	IKZF1	CFP	2	decreased
Whole_blood	0.01	0.05	cis-eQTL	trans-eQTL	IKZF1	WDFY4	2	decreased
Whole_blood	0.01	0.05	cis-eQTL	trans-eQTL	IKZF1	ARAP3	2	increased

### Sheet: Table S13
modality	ancestry	maf	tissue	number_esgenes	number_cs	sample_size
cis-eQTL	joint	0.01	Lung	18310	25138	1291
cis-eQTL	joint	0.01	Nasal_epithelial	12378	12684	355
cis-eQTL	joint	0.01	Whole_blood	19465	69766	6454
cis-eQTL	joint	0.01	Monocyte	9330	10282	352
cis-eQTL	joint	0.01	PBMC	16885	27606	1265
cis-eQTL	joint	0.01	T_cell	10970	11815	368
cis-sQTL	joint	0.01	Lung	8052	15494	1291
cis-sQTL	joint	0.01	Nasal_epithelial	5982	9734	355
cis-sQTL	joint	0.01	Whole_blood	8795	35770	6454
cis-sQTL	joint	0.01	Monocyte	3290	4992	352
cis-sQTL	joint	0.01	PBMC	7613	18913	1265
cis-sQTL	joint	0.01	T_cell	4466	7429	368
trans-eQTL	joint	0.05	Whole_blood	1725	2087	6454
trans-eQTL	joint	0.05	Lung	27	30	1291
trans-eQTL	joint	0.05	Nasal_epithelial	14	15	355
trans-eQTL	joint	0.05	Monocyte	5	6	352
trans-eQTL	joint	0.05	PBMC	104	113	1265
trans-eQTL	joint	0.05	T_cell	1	1	368
trans-sQTL	joint	0.05	Whole_blood	127	142	6454
trans-sQTL	joint	0.05	Lung	2	4	1291
trans-sQTL	joint	0.05	Nasal_epithelial	0	0	355
trans-sQTL	joint	0.05	Monocyte	0	0	352
trans-sQTL	joint	0.05	PBMC	17	19	1265
trans-sQTL	joint	0.05	T_cell	0	0	368
cis-eQTL	EUR	0.01	Lung	16115	18844	1171
cis-eQTL	EUR	0.01	Nasal_epithelial	11586	11394	336
cis-eQTL	EUR	0.01	Whole_blood	17808	37395	3170
cis-eQTL	EUR	0.01	Monocyte	6229	5849	196
cis-eQTL	EUR	0.01	PBMC	12144	13401	495
cis-eQTL	EUR	0.01	T_cell	7455	7013	207
cis-sQTL	EUR	0.01	Lung	7794	14512	1171
cis-sQTL	EUR	0.01	Nasal_epithelial	5898	9437	336
cis-sQTL	EUR	0.01	Whole_blood	7549	20844	3170
cis-sQTL	EUR	0.01	Monocyte	2324	3091	196
cis-sQTL	EUR	0.01	PBMC	5319	9231	495
cis-sQTL	EUR	0.01	T_cell	3171	4461	207
trans-eQTL	EUR	0.05	Nasal_epithelial	9	10	336
trans-eQTL	EUR	0.05	Whole_blood	940	1020	3170
trans-eQTL	EUR	0.05	Lung	21	21	1171
trans-eQTL	EUR	0.05	Monocyte	0	0	196
trans-eQTL	EUR	0.05	PBMC	14	14	495
trans-eQTL	EUR	0.05	T_cell	0	0	207
trans-sQTL	EUR	0.05	Nasal_epithelial	0	0	336
trans-sQTL	EUR	0.05	Whole_blood	64	70	3170
trans-sQTL	EUR	0.05	Lung	2	4	1171
trans-sQTL	EUR	0.05	Monocyte	0	0	196
trans-sQTL	EUR	0.05	PBMC	1	1	495
trans-sQTL	EUR	0.05	T_cell	0	0	207

### Sheet: Table S14
tissue	maf	modality	gene	gene_name	n_colocs	gwas_trait	gwas_description	gwas_description_more	gwas_coding_description
Lung	0.01	cissqtl	ENSG00000257017.8	HP	4	biomarkers-30690-both_sexes-irnt	Cholesterol
Whole_blood	0.01	cissqtl	ENSG00000244682.7	FCGR2C	4	continuous-AG-both_sexes-irnt	Albumin/Globulin ratio	Albumin (30600) / (Total Protein [30860] - Albumin)
Lung	0.01	cissqtl	ENSG00000257017.8	HP	4	continuous-LDLC-both_sexes-medadj_irnt	LDL direct, adjusted by medication	LDLC (30780) adjusted by the use of cholesterol lowering medication (6153_1 and 6177_1)
Lung	0.01	cissqtl	ENSG00000257017.8	HP	4	biomarkers-30640-both_sexes-irnt	Apolipoprotein B
Whole_blood	0.01	ciseqtl	ENSG00000172216.5	CEBPB	4	continuous-30130-both_sexes-irnt	Monocyte count	Result of "Monocytes Number" assay, performed on blood sample, obtained from UK Biobank assessment centre visit. Monocyte count is the proportion of ( monoctyes / 100 ) x white blood cell count.
Lung	0.01	cissqtl	ENSG00000257017.8	HP	4	biomarkers-30780-both_sexes-irnt	LDL direct
Lung	0.01	cissqtl	ENSG00000261701.7	HPR	3	biomarkers-30780-both_sexes-irnt	LDL direct
Whole_blood	0.01	ciseqtl	ENSG00000110080.18	ST3GAL4	3	biomarkers-30610-both_sexes-irnt	Alkaline phosphatase
Whole_blood	0.01	cissqtl	ENSG00000239697.11	TNFSF12	3	biomarkers-30860-both_sexes-irnt	Total protein
Whole_blood	0.01	cissqtl	ENSG00000244682.7	FCGR2C	3	biomarkers-30860-both_sexes-irnt	Total protein
PBMC	0.01	cissqtl	ENSG00000145703.16	IQGAP2	3	continuous-30100-both_sexes-irnt	Mean platelet (thrombocyte) volume	Result of "Mean Platelet Volume" assay, performed on blood sample, obtained from UK Biobank assessment centre visit. Mean Platelet Volume is the average volume of individual platelets derived from the platelet histogram.
PBMC	0.01	cissqtl	ENSG00000110080.18	ST3GAL4	3	biomarkers-30610-both_sexes-irnt	Alkaline phosphatase
Whole_blood	0.01	cissqtl	ENSG00000162341.17	TPCN2	3	continuous-1717-both_sexes	Skin colour	ACE touchscreen question "What best describes the colour of your skin without tanning?" If the participant activated the Help button they were shown the message: If you are unsure, please provide an estimate or select Do not know. This question was dropped from the touchscreen protocol on 24/10/2016.
Whole_blood	0.01	ciseqtl	ENSG00000075884.14	ARHGAP15	3	continuous-30200-both_sexes-irnt	Neutrophill percentage	Result of "Neutrophils Percentage" assay, performed on blood sample, obtained from UK Biobank assessment centre visit. Neutrophils (Percentage) is calculated as the proportion of neutrophils in the leukocytes.
Whole_blood	0.01	ciseqtl	ENSG00000198121.13	LPAR1	3	continuous-30130-both_sexes-irnt	Monocyte count	Result of "Monocytes Number" assay, performed on blood sample, obtained from UK Biobank assessment centre visit. Monocyte count is the proportion of ( monoctyes / 100 ) x white blood cell count.
Whole_blood	0.01	cissqtl	ENSG00000257017.8	HP	3	biomarkers-30640-both_sexes-irnt	Apolipoprotein B
Whole_blood	0.01	cissqtl	ENSG00000110080.18	ST3GAL4	3	biomarkers-30610-both_sexes-irnt	Alkaline phosphatase
T_cell	0.01	cissqtl	ENSG00000143727.16	ACP1	3	continuous-1697-both_sexes	Comparative height size at age 10	ACE touchscreen question "When you were 10 years old, compared to average would you describe yourself as:" This question was dropped from the touchscreen protocol on 24/10/2016.
Whole_blood	0.01	ciseqtl	ENSG00000142089.16	IFITM3	3	continuous-30200-both_sexes-irnt	Neutrophill percentage	Result of "Neutrophils Percentage" assay, performed on blood sample, obtained from UK Biobank assessment centre visit. Neutrophils (Percentage) is calculated as the proportion of neutrophils in the leukocytes.
Lung	0.01	cissqtl	ENSG00000110080.18	ST3GAL4	3	biomarkers-30610-both_sexes-irnt	Alkaline phosphatase
Whole_blood	0.01	cissqtl	ENSG00000162341.17	TPCN2	3	categorical-1747-both_sexes-4	Hair colour (natural, before greying)	ACE touchscreen question "What best describes your natural hair colour? (If your hair colour is grey, the colour before you went grey)" If the participant activated the Help button they were shown the message: If you are unsure, please select the colour closest to your natural adult hair colour or select Do not know. This question was dropped from the touchscreen protocol on 24/10/2016.	Dark brown
Whole_blood	0.01	cissqtl	ENSG00000257017.8	HP	3	biomarkers-30690-both_sexes-irnt	Cholesterol
Whole_blood	0.01	cissqtl	ENSG00000147459.18	DOCK5	3	continuous-30100-both_sexes-irnt	Mean platelet (thrombocyte) volume	Result of "Mean Platelet Volume" assay, performed on blood sample, obtained from UK Biobank assessment centre visit. Mean Platelet Volume is the average volume of individual platelets derived from the platelet histogram.
Whole_blood	0.01	cissqtl	ENSG00000100599.16	RIN3	3	continuous-30180-both_sexes-irnt	Lymphocyte percentage	Result of "Lymphocytes Percentage" assay, performed on blood sample, obtained from UK Biobank assessment centre visit. Lymphocytes (Percentage) is calculated as the proportion of lymphocytes in the leukocytes.
Whole_blood	0.05	transeqtl	ENSG00000105701.16	FKBP8	3	continuous-30080-both_sexes-irnt	Platelet count	Result of "Platelet Count" assay, performed on blood sample, obtained from UK Biobank assessment centre visit. Platelet count is the number of thrombocytes derived from the platelet histogram.
Nasal_epithelial	0.01	cissqtl	ENSG00000175164.15	ABO	3	biomarkers-30610-both_sexes-irnt	Alkaline phosphatase
Whole_blood	0.01	ciseqtl	ENSG00000156515.23	HK1	3	biomarkers-30750-both_sexes-irnt	Glycated haemoglobin (HbA1c)
Whole_blood	0.01	ciseqtl	ENSG00000188404.9	SELL	3	continuous-30130-both_sexes-irnt	Monocyte count	Result of "Monocytes Number" assay, performed on blood sample, obtained from UK Biobank assessment centre visit. Monocyte count is the proportion of ( monoctyes / 100 ) x white blood cell count.
Whole_blood	0.01	ciseqtl	ENSG00000213088.11	ACKR1	3	continuous-30200-both_sexes-irnt	Neutrophill percentage	Result of "Neutrophils Percentage" assay, performed on blood sample, obtained from UK Biobank assessment centre visit. Neutrophils (Percentage) is calculated as the proportion of neutrophils in the leukocytes.
Lung	0.01	cissqtl	ENSG00000104870.12	FCGRT	3	biomarkers-30600-both_sexes-irnt	Albumin
Whole_blood	0.01	cissqtl	ENSG00000257017.8	HP	3	continuous-LDLC-both_sexes-medadj_irnt	LDL direct, adjusted by medication	LDLC (30780) adjusted by the use of cholesterol lowering medication (6153_1 and 6177_1)
PBMC	0.01	cissqtl	ENSG00000143727.16	ACP1	3	continuous-1697-both_sexes	Comparative height size at age 10	ACE touchscreen question "When you were 10 years old, compared to average would you describe yourself as:" This question was dropped from the touchscreen protocol on 24/10/2016.
Lung	0.01	cissqtl	ENSG00000261701.7	HPR	3	biomarkers-30640-both_sexes-irnt	Apolipoprotein B
Whole_blood	0.01	ciseqtl	ENSG00000140379.8	BCL2A1	3	continuous-30210-both_sexes-irnt	Eosinophill percentage	Result of "Eosinophils Percentage" assay, performed on blood sample, obtained from UK Biobank assessment centre visit. Eosinophils (Percentage) is calculated as the proportion of eosinophils in the leukocytes.
Whole_blood	0.01	ciseqtl	ENSG00000161955.16	TNFSF13	3	continuous-AG-both_sexes-irnt	Albumin/Globulin ratio	Albumin (30600) / (Total Protein [30860] - Albumin)
Lung	0.01	cissqtl	ENSG00000049540.17	ELN	3	icd10-K57-both_sexes	K57 Diverticular disease of intestine	truncated: true
Lung	0.01	cissqtl	ENSG00000261701.7	HPR	3	biomarkers-30690-both_sexes-irnt	Cholesterol
Monocyte	0.01	ciseqtl	ENSG00000188404.9	SELL	3	continuous-30130-both_sexes-irnt	Monocyte count	Result of "Monocytes Number" assay, performed on blood sample, obtained from UK Biobank assessment centre visit. Monocyte count is the proportion of ( monoctyes / 100 ) x white blood cell count.
Nasal_epithelial	0.01	cissqtl	ENSG00000110080.18	ST3GAL4	3	biomarkers-30610-both_sexes-irnt	Alkaline phosphatase
Whole_blood	0.01	ciseqtl	ENSG00000137266.14	SLC22A23	3	continuous-30100-both_sexes-irnt	Mean platelet (thrombocyte) volume	Result of "Mean Platelet Volume" assay, performed on blood sample, obtained from UK Biobank assessment centre visit. Mean Platelet Volume is the average volume of individual platelets derived from the platelet histogram.
Whole_blood	0.01	ciseqtl	ENSG00000251230.5	MIR3945HG	3	continuous-30100-both_sexes-irnt	Mean platelet (thrombocyte) volume	Result of "Mean Platelet Volume" assay, performed on blood sample, obtained from UK Biobank assessment centre visit. Mean Platelet Volume is the average volume of individual platelets derived from the platelet histogram.
Whole_blood	0.01	ciseqtl	ENSG00000127084.19	FGD3	3	continuous-30100-both_sexes-irnt	Mean platelet (thrombocyte) volume	Result of "Mean Platelet Volume" assay, performed on blood sample, obtained from UK Biobank assessment centre visit. Mean Platelet Volume is the average volume of individual platelets derived from the platelet histogram.
Whole_blood	0.01	ciseqtl	ENSG00000213088.11	ACKR1	3	continuous-30180-both_sexes-irnt	Lymphocyte percentage	Result of "Lymphocytes Percentage" assay, performed on blood sample, obtained from UK Biobank assessment centre visit. Lymphocytes (Percentage) is calculated as the proportion of lymphocytes in the leukocytes.
Nasal_epithelial	0.01	cissqtl	ENSG00000143727.16	ACP1	3	continuous-1697-both_sexes	Comparative height size at age 10	ACE touchscreen question "When you were 10 years old, compared to average would you describe yourself as:" This question was dropped from the touchscreen protocol on 24/10/2016.
Whole_blood	0.01	cissqtl	ENSG00000257017.8	HP	3	biomarkers-30780-both_sexes-irnt	LDL direct
Whole_blood	0.01	ciseqtl	ENSG00000072694.20	FCGR2B	3	continuous-AG-both_sexes-irnt	Albumin/Globulin ratio	Albumin (30600) / (Total Protein [30860] - Albumin)
Lung	0.01	cissqtl	ENSG00000261701.7	HPR	3	continuous-LDLC-both_sexes-medadj_irnt	LDL direct, adjusted by medication	LDLC (30780) adjusted by the use of cholesterol lowering medication (6153_1 and 6177_1)
Whole_blood	0.01	ciseqtl	ENSG00000156515.23	HK1	3	continuous-30040-both_sexes-irnt	Mean corpuscular volume	Result of "Mean Corpuscular Volume" assay, performed on blood sample, obtained from UK Biobank assessment centre visit. Mean Corpuscular Haemoglobin Concentration (pg) is the weight of hemoglobin in the average erythrocyte, computed by the formula: MCH = (hemoglobin/red blood cells) x 10.
Whole_blood	0.01	ciseqtl	ENSG00000213626.13	LBH	3	continuous-30210-both_sexes-irnt	Eosinophill percentage	Result of "Eosinophils Percentage" assay, performed on blood sample, obtained from UK Biobank assessment centre visit. Eosinophils (Percentage) is calculated as the proportion of eosinophils in the leukocytes.
PBMC	0.01	ciseqtl	ENSG00000188404.9	SELL	3	continuous-30130-both_sexes-irnt	Monocyte count	Result of "Monocytes Number" assay, performed on blood sample, obtained from UK Biobank assessment centre visit. Monocyte count is the proportion of ( monoctyes / 100 ) x white blood cell count.
Lung	0.01	cissqtl	ENSG00000137656.12	BUD13	2	biomarkers-30760-both_sexes-irnt	HDL cholesterol
Whole_blood	0.01	ciseqtl	ENSG00000121807.5	CCR2	2	continuous-30130-both_sexes-irnt	Monocyte count	Result of "Monocytes Number" assay, performed on blood sample, obtained from UK Biobank assessment centre visit. Monocyte count is the proportion of ( monoctyes / 100 ) x white blood cell count.
Whole_blood	0.01	ciseqtl	ENSG00000104870.12	FCGRT	2	biomarkers-30860-both_sexes-irnt	Total protein
Whole_blood	0.01	ciseqtl	ENSG00000167522.16	ANKRD11	2	biomarkers-30720-both_sexes-irnt	Cystatin C
Whole_blood	0.05	transeqtl	ENSG00000131981.16	LGALS3	2	biomarkers-30750-both_sexes-irnt	Glycated haemoglobin (HbA1c)
Lung	0.01	ciseqtl	ENSG00000187045.18	TMPRSS6	2	continuous-30040-both_sexes-irnt	Mean corpuscular volume	Result of "Mean Corpuscular Volume" assay, performed on blood sample, obtained from UK Biobank assessment centre visit. Mean Corpuscular Haemoglobin Concentration (pg) is the weight of hemoglobin in the average erythrocyte, computed by the formula: MCH = (hemoglobin/red blood cells) x 10.
Whole_blood	0.01	ciseqtl	ENSG00000125378.16	BMP4	2	biomarkers-30720-both_sexes-irnt	Cystatin C
Whole_blood	0.01	ciseqtl	ENSG00000130522.5	JUND	2	continuous-30130-both_sexes-irnt	Monocyte count	Result of "Monocytes Number" assay, performed on blood sample, obtained from UK Biobank assessment centre visit. Monocyte count is the proportion of ( monoctyes / 100 ) x white blood cell count.
Whole_blood	0.05	transeqtl	ENSG00000163736.4	PPBP	2	continuous-30100-both_sexes-irnt	Mean platelet (thrombocyte) volume	Result of "Mean Platelet Volume" assay, performed on blood sample, obtained from UK Biobank assessment centre visit. Mean Platelet Volume is the average volume of individual platelets derived from the platelet histogram.
Whole_blood	0.01	ciseqtl	ENSG00000125870.11	SNRPB2	2	continuous-30100-both_sexes-irnt	Mean platelet (thrombocyte) volume	Result of "Mean Platelet Volume" assay, performed on blood sample, obtained from UK Biobank assessment centre visit. Mean Platelet Volume is the average volume of individual platelets derived from the platelet histogram.
Whole_blood	0.05	transeqtl	ENSG00000162366.8	PDZK1IP1	2	biomarkers-30750-both_sexes-irnt	Glycated haemoglobin (HbA1c)
PBMC	0.01	ciseqtl	ENSG00000167716.18	WDR81	2	biomarkers-30830-both_sexes-irnt	SHBG
Whole_blood	0.01	cissqtl	ENSG00000127415.13	IDUA	2	continuous-3147-both_sexes-irnt	Heel quantitative ultrasound index (QUI), direct entry	The QUI or 'stiffness' is based on measure of the speed of sound and broadband ultrasound attenuation. Direct entry.
Whole_blood	0.01	cissqtl	ENSG00000269032.1	AC016629.1	2	continuous-LDLC-both_sexes-medadj_irnt	LDL direct, adjusted by medication	LDLC (30780) adjusted by the use of cholesterol lowering medication (6153_1 and 6177_1)
Whole_blood	0.01	ciseqtl	ENSG00000102024.18	PLS3	2	biomarkers-30720-both_sexes-irnt	Cystatin C
Whole_blood	0.01	ciseqtl	ENSG00000196547.15	MAN2A2	2	biomarkers-30620-both_sexes-irnt	Alanine aminotransferase
Lung	0.01	ciseqtl	ENSG00000273837.1	AC018755.4	2	biomarkers-30680-both_sexes-irnt	Calcium
Whole_blood	0.01	ciseqtl	ENSG00000111252.10	SH2B3	2	continuous-30100-both_sexes-irnt	Mean platelet (thrombocyte) volume	Result of "Mean Platelet Volume" assay, performed on blood sample, obtained from UK Biobank assessment centre visit. Mean Platelet Volume is the average volume of individual platelets derived from the platelet histogram.
Lung	0.01	ciseqtl	ENSG00000106565.18	TMEM176B	2	biomarkers-30680-both_sexes-irnt	Calcium
Whole_blood	0.05	transeqtl	ENSG00000125818.18	PSMF1	2	biomarkers-30750-both_sexes-irnt	Glycated haemoglobin (HbA1c)
Whole_blood	0.05	transeqtl	ENSG00000136842.14	TMOD1	2	biomarkers-30750-both_sexes-irnt	Glycated haemoglobin (HbA1c)
Whole_blood	0.01	ciseqtl	ENSG00000065989.16	AC011529.1	2	biomarkers-30720-both_sexes-irnt	Cystatin C
Whole_blood	0.01	ciseqtl	ENSG00000104517.13	UBR5	2	continuous-30100-both_sexes-irnt	Mean platelet (thrombocyte) volume	Result of "Mean Platelet Volume" assay, performed on blood sample, obtained from UK Biobank assessment centre visit. Mean Platelet Volume is the average volume of individual platelets derived from the platelet histogram.
Whole_blood	0.01	ciseqtl	ENSG00000143537.13	ADAM15	2	biomarkers-30600-both_sexes-irnt	Albumin
PBMC	0.01	ciseqtl	ENSG00000196562.14	SULF2	2	biomarkers-30630-both_sexes-irnt	Apolipoprotein A
Whole_blood	0.01	cissqtl	ENSG00000166888.12	STAT6	2	categorical-6152-both_sexes-100	Blood clot, DVT, bronchitis, emphysema, asthma, rhinitis, eczema, allergy diagnosed by doctor	ACE touchscreen question "Has a doctor ever told you that you have had any of the following conditions? (You can select more than one answer)" The following checks were performed: If code -7 was selected, then no additional choices were allowed. If code -3 was selected, then no additional choices were allowed. If the participant activated the Help button they were shown the message: If you do not know if you have had any of the listed conditions, enter None of the above. You can check this with an interviewer later in the visit.	None of the above
PBMC	0.01	ciseqtl	ENSG00000198121.13	LPAR1	2	continuous-30130-both_sexes-irnt	Monocyte count	Result of "Monocytes Number" assay, performed on blood sample, obtained from UK Biobank assessment centre visit. Monocyte count is the proportion of ( monoctyes / 100 ) x white blood cell count.
Lung	0.01	ciseqtl	ENSG00000105501.12	SIGLEC5	2	biomarkers-30680-both_sexes-irnt	Calcium
Nasal_epithelial	0.01	ciseqtl	ENSG00000134243.12	SORT1	2	continuous-eGFR-both_sexes-irnt	Estimated glomerular filtration rate, serum creatinine	eGFR based on serum creatinine (30700) using the CKD-EPI formula
PBMC	0.01	ciseqtl	ENSG00000105383.15	CD33	2	biomarkers-30750-both_sexes-irnt	Glycated haemoglobin (HbA1c)
Whole_blood	0.01	ciseqtl	ENSG00000102524.11	TNFSF13B	2	biomarkers-30860-both_sexes-irnt	Total protein
Whole_blood	0.01	ciseqtl	ENSG00000132823.11	OSER1	2	continuous-30130-both_sexes-irnt	Monocyte count	Result of "Monocytes Number" assay, performed on blood sample, obtained from UK Biobank assessment centre visit. Monocyte count is the proportion of ( monoctyes / 100 ) x white blood cell count.
Whole_blood	0.05	transeqtl	ENSG00000123933.17	MXD4	2	biomarkers-30750-both_sexes-irnt	Glycated haemoglobin (HbA1c)
Whole_blood	0.01	cissqtl	ENSG00000257017.8	HP	2	biomarkers-30650-both_sexes-irnt	Aspartate aminotransferase
Whole_blood	0.01	ciseqtl	ENSG00000268804.1	LINC02132	2	continuous-30200-both_sexes-irnt	Neutrophill percentage	Result of "Neutrophils Percentage" assay, performed on blood sample, obtained from UK Biobank assessment centre visit. Neutrophils (Percentage) is calculated as the proportion of neutrophils in the leukocytes.
Whole_blood	0.05	transsqtl	ENSG00000148346.12	LCN2	2	continuous-30100-both_sexes-irnt	Mean platelet (thrombocyte) volume	Result of "Mean Platelet Volume" assay, performed on blood sample, obtained from UK Biobank assessment centre visit. Mean Platelet Volume is the average volume of individual platelets derived from the platelet histogram.
PBMC	0.01	ciseqtl	ENSG00000213694.5	S1PR3	2	continuous-30130-both_sexes-irnt	Monocyte count	Result of "Monocytes Number" assay, performed on blood sample, obtained from UK Biobank assessment centre visit. Monocyte count is the proportion of ( monoctyes / 100 ) x white blood cell count.
PBMC	0.01	ciseqtl	ENSG00000007168.13	PAFAH1B1	2	continuous-30100-both_sexes-irnt	Mean platelet (thrombocyte) volume	Result of "Mean Platelet Volume" assay, performed on blood sample, obtained from UK Biobank assessment centre visit. Mean Platelet Volume is the average volume of individual platelets derived from the platelet histogram.
Whole_blood	0.05	transeqtl	ENSG00000135924.15	DNAJB2	2	biomarkers-30750-both_sexes-irnt	Glycated haemoglobin (HbA1c)
Whole_blood	0.05	transeqtl	ENSG00000159335.16	PTMS	2	biomarkers-30750-both_sexes-irnt	Glycated haemoglobin (HbA1c)
Whole_blood	0.01	cissqtl	ENSG00000129347.20	KRI1	2	continuous-30200-both_sexes-irnt	Neutrophill percentage	Result of "Neutrophils Percentage" assay, performed on blood sample, obtained from UK Biobank assessment centre visit. Neutrophils (Percentage) is calculated as the proportion of neutrophils in the leukocytes.
Whole_blood	0.01	ciseqtl	ENSG00000169231.13	THBS3	2	continuous-eGFR-both_sexes-irnt	Estimated glomerular filtration rate, serum creatinine	eGFR based on serum creatinine (30700) using the CKD-EPI formula
Whole_blood	0.01	cissqtl	ENSG00000213753.11	CENPBD1P1	2	continuous-LDLC-both_sexes-medadj_irnt	LDL direct, adjusted by medication	LDLC (30780) adjusted by the use of cholesterol lowering medication (6153_1 and 6177_1)
Whole_blood	0.01	ciseqtl	ENSG00000167711.13	SERPINF2	2	biomarkers-30600-both_sexes-irnt	Albumin
Whole_blood	0.01	cissqtl	ENSG00000140090.17	SLC24A4	2	continuous-1717-both_sexes	Skin colour	ACE touchscreen question "What best describes the colour of your skin without tanning?" If the participant activated the Help button they were shown the message: If you are unsure, please provide an estimate or select Do not know. This question was dropped from the touchscreen protocol on 24/10/2016.
Whole_blood	0.05	transeqtl	ENSG00000107521.19	HPS1	2	biomarkers-30750-both_sexes-irnt	Glycated haemoglobin (HbA1c)
Whole_blood	0.05	transeqtl	ENSG00000147394.18	ZNF185	2	continuous-30070-both_sexes-irnt	Red blood cell (erythrocyte) distribution width	Result of "Red Distribution Width" assay, performed on blood sample, obtained from UK Biobank assessment centre visit. Red blood cell Distribution Width is the size distribution spread of the erythrocyte population derived from the red blood cell histogram. It is the coefficient of variation (CV) expressed in % of the red blood cell size distribution.
Whole_blood	0.01	ciseqtl	ENSG00000256433.2	AC005840.2	2	continuous-30080-both_sexes-irnt	Platelet count	Result of "Platelet Count" assay, performed on blood sample, obtained from UK Biobank assessment centre visit. Platelet count is the number of thrombocytes derived from the platelet histogram.
Whole_blood	0.01	ciseqtl	ENSG00000179912.20	R3HDM2	2	biomarkers-30770-both_sexes-irnt	IGF-1
Whole_blood	0.01	ciseqtl	ENSG00000117155.16	SSX2IP	2	continuous-30100-both_sexes-irnt	Mean platelet (thrombocyte) volume	Result of "Mean Platelet Volume" assay, performed on blood sample, obtained from UK Biobank assessment centre visit. Mean Platelet Volume is the average volume of individual platelets derived from the platelet histogram.
Whole_blood	0.05	transeqtl	ENSG00000147394.18	ZNF185	2	biomarkers-30750-both_sexes-irnt	Glycated haemoglobin (HbA1c)
Lung	0.01	ciseqtl	ENSG00000168763.16	CNNM3	2	biomarkers-30680-both_sexes-irnt	Calcium
PBMC	0.01	ciseqtl	ENSG00000196562.14	SULF2	2	biomarkers-30760-both_sexes-irnt	HDL cholesterol
PBMC	0.01	ciseqtl	ENSG00000158161.16	EYA3	2	biomarkers-30830-both_sexes-irnt	SHBG
Whole_blood	0.01	ciseqtl	ENSG00000134460.17	IL2RA	2	biomarkers-30860-both_sexes-irnt	Total protein
PBMC	0.01	ciseqtl	ENSG00000203799.13	CCDC162P	2	continuous-30040-both_sexes-irnt	Mean corpuscular volume	Result of "Mean Corpuscular Volume" assay, performed on blood sample, obtained from UK Biobank assessment centre visit. Mean Corpuscular Haemoglobin Concentration (pg) is the weight of hemoglobin in the average erythrocyte, computed by the formula: MCH = (hemoglobin/red blood cells) x 10.
Whole_blood	0.01	ciseqtl	ENSG00000182511.12	FES	2	biomarkers-30620-both_sexes-irnt	Alanine aminotransferase
Lung	0.01	cissqtl	ENSG00000261701.7	HPR	2	biomarkers-30650-both_sexes-irnt	Aspartate aminotransferase
PBMC	0.01	ciseqtl	ENSG00000182463.16	TSHZ2	2	biomarkers-30760-both_sexes-irnt	HDL cholesterol
Whole_blood	0.01	ciseqtl	ENSG00000166949.16	SMAD3	2	continuous-eGFR-both_sexes-irnt	Estimated glomerular filtration rate, serum creatinine	eGFR based on serum creatinine (30700) using the CKD-EPI formula
Nasal_epithelial	0.01	cissqtl	ENSG00000213753.11	CENPBD1P1	2	continuous-LDLC-both_sexes-medadj_irnt	LDL direct, adjusted by medication	LDLC (30780) adjusted by the use of cholesterol lowering medication (6153_1 and 6177_1)
Monocyte	0.01	ciseqtl	ENSG00000147852.16	VLDLR	2	continuous-30070-both_sexes-irnt	Red blood cell (erythrocyte) distribution width	Result of "Red Distribution Width" assay, performed on blood sample, obtained from UK Biobank assessment centre visit. Red blood cell Distribution Width is the size distribution spread of the erythrocyte population derived from the red blood cell histogram. It is the coefficient of variation (CV) expressed in % of the red blood cell size distribution.
PBMC	0.01	cissqtl	ENSG00000161955.16	TNFSF13	2	continuous-AG-both_sexes-irnt	Albumin/Globulin ratio	Albumin (30600) / (Total Protein [30860] - Albumin)
Nasal_epithelial	0.01	cissqtl	ENSG00000165171.11	METTL27	2	continuous-30100-both_sexes-irnt	Mean platelet (thrombocyte) volume	Result of "Mean Platelet Volume" assay, performed on blood sample, obtained from UK Biobank assessment centre visit. Mean Platelet Volume is the average volume of individual platelets derived from the platelet histogram.
Lung	0.01	ciseqtl	ENSG00000254415.3	SIGLEC14	2	biomarkers-30680-both_sexes-irnt	Calcium
Lung	0.01	cissqtl	ENSG00000131748.16	STARD3	2	biomarkers-30760-both_sexes-irnt	HDL cholesterol
Lung	0.01	cissqtl	ENSG00000257017.8	HP	2	biomarkers-30650-both_sexes-irnt	Aspartate aminotransferase
Whole_blood	0.01	ciseqtl	ENSG00000130382.9	MLLT1	2	continuous-30130-both_sexes-irnt	Monocyte count	Result of "Monocytes Number" assay, performed on blood sample, obtained from UK Biobank assessment centre visit. Monocyte count is the proportion of ( monoctyes / 100 ) x white blood cell count.
Nasal_epithelial	0.01	cissqtl	ENSG00000203799.13	CCDC162P	2	continuous-30100-both_sexes-irnt	Mean platelet (thrombocyte) volume	Result of "Mean Platelet Volume" assay, performed on blood sample, obtained from UK Biobank assessment centre visit. Mean Platelet Volume is the average volume of individual platelets derived from the platelet histogram.
Whole_blood	0.05	transeqtl	ENSG00000141084.11	RANBP10	2	biomarkers-30750-both_sexes-irnt	Glycated haemoglobin (HbA1c)
Whole_blood	0.01	ciseqtl	ENSG00000124104.19	SNX21	2	continuous-30100-both_sexes-irnt	Mean platelet (thrombocyte) volume	Result of "Mean Platelet Volume" assay, performed on blood sample, obtained from UK Biobank assessment centre visit. Mean Platelet Volume is the average volume of individual platelets derived from the platelet histogram.
PBMC	0.01	cissqtl	ENSG00000168685.15	IL7R	2	continuous-AG-both_sexes-irnt	Albumin/Globulin ratio	Albumin (30600) / (Total Protein [30860] - Albumin)
Nasal_epithelial	0.01	cissqtl	ENSG00000269032.1	AC016629.1	2	continuous-LDLC-both_sexes-medadj_irnt	LDL direct, adjusted by medication	LDLC (30780) adjusted by the use of cholesterol lowering medication (6153_1 and 6177_1)
PBMC	0.01	cissqtl	ENSG00000105383.15	CD33	2	continuous-30130-both_sexes-irnt	Monocyte count	Result of "Monocytes Number" assay, performed on blood sample, obtained from UK Biobank assessment centre visit. Monocyte count is the proportion of ( monoctyes / 100 ) x white blood cell count.
Whole_blood	0.01	ciseqtl	ENSG00000284713.1	SMIM38	2	continuous-1717-both_sexes	Skin colour	ACE touchscreen question "What best describes the colour of your skin without tanning?" If the participant activated the Help button they were shown the message: If you are unsure, please provide an estimate or select Do not know. This question was dropped from the touchscreen protocol on 24/10/2016.
Monocyte	0.01	ciseqtl	ENSG00000100804.18	PSMB5	2	continuous-30070-both_sexes-irnt	Red blood cell (erythrocyte) distribution width	Result of "Red Distribution Width" assay, performed on blood sample, obtained from UK Biobank assessment centre visit. Red blood cell Distribution Width is the size distribution spread of the erythrocyte population derived from the red blood cell histogram. It is the coefficient of variation (CV) expressed in % of the red blood cell size distribution.
Whole_blood	0.05	transeqtl	ENSG00000145423.5	SFRP2	2	biomarkers-30750-both_sexes-irnt	Glycated haemoglobin (HbA1c)
Whole_blood	0.05	transeqtl	ENSG00000146535.14	GNA12	2	biomarkers-30750-both_sexes-irnt	Glycated haemoglobin (HbA1c)
Whole_blood	0.01	cissqtl	ENSG00000075884.14	ARHGAP15	2	continuous-30200-both_sexes-irnt	Neutrophill percentage	Result of "Neutrophils Percentage" assay, performed on blood sample, obtained from UK Biobank assessment centre visit. Neutrophils (Percentage) is calculated as the proportion of neutrophils in the leukocytes.
Lung	0.01	ciseqtl	ENSG00000132256.18	TRIM5	2	continuous-30100-both_sexes-irnt	Mean platelet (thrombocyte) volume	Result of "Mean Platelet Volume" assay, performed on blood sample, obtained from UK Biobank assessment centre visit. Mean Platelet Volume is the average volume of individual platelets derived from the platelet histogram.
Whole_blood	0.05	transeqtl	ENSG00000102145.14	GATA1	2	biomarkers-30750-both_sexes-irnt	Glycated haemoglobin (HbA1c)
Whole_blood	0.01	ciseqtl	ENSG00000283632.2	EXOC3L2	2	continuous-30080-both_sexes-irnt	Platelet count	Result of "Platelet Count" assay, performed on blood sample, obtained from UK Biobank assessment centre visit. Platelet count is the number of thrombocytes derived from the platelet histogram.
Whole_blood	0.01	ciseqtl	ENSG00000166949.16	SMAD3	2	biomarkers-30700-both_sexes-irnt	Creatinine
Whole_blood	0.01	ciseqtl	ENSG00000127415.13	IDUA	2	categorical-2463-both_sexes-2463	Fractured/broken bones in last 5 years	ACE touchscreen question "Have you fractured/broken any bones in the last 5 years?"
Lung	0.01	ciseqtl	ENSG00000119965.13	C10orf88	2	biomarkers-30690-both_sexes-irnt	Cholesterol
PBMC	0.01	ciseqtl	ENSG00000161955.16	TNFSF13	2	continuous-AG-both_sexes-irnt	Albumin/Globulin ratio	Albumin (30600) / (Total Protein [30860] - Albumin)
Lung	0.01	cissqtl	ENSG00000257017.8	HP	2	biomarkers-30600-both_sexes-irnt	Albumin
Whole_blood	0.01	ciseqtl	ENSG00000169231.13	THBS3	2	biomarkers-30700-both_sexes-irnt	Creatinine
Whole_blood	0.01	cissqtl	ENSG00000277967.1	RF02217	2	continuous-1697-both_sexes	Comparative height size at age 10	ACE touchscreen question "When you were 10 years old, compared to average would you describe yourself as:" This question was dropped from the touchscreen protocol on 24/10/2016.
Whole_blood	0.01	cissqtl	ENSG00000274760.1	RF02216	2	continuous-1697-both_sexes	Comparative height size at age 10	ACE touchscreen question "When you were 10 years old, compared to average would you describe yourself as:" This question was dropped from the touchscreen protocol on 24/10/2016.
Nasal_epithelial	0.01	cissqtl	ENSG00000120262.10	CCDC170	2	continuous-4125-both_sexes-irnt	Heel bone mineral density (BMD) T-score, automated (right)	This T-score is calculated from the ultrasound heel BMD measurement and is based on a person's bone density compared with what is normally expected in someone of the same sex. The units of the T-score are the number of standard deviations (SD) that the bone density is above or below the standard.
Whole_blood	0.01	ciseqtl	ENSG00000143669.13	LYST	2	continuous-30200-both_sexes-irnt	Neutrophill percentage	Result of "Neutrophils Percentage" assay, performed on blood sample, obtained from UK Biobank assessment centre visit. Neutrophils (Percentage) is calculated as the proportion of neutrophils in the leukocytes.
Whole_blood	0.01	cissqtl	ENSG00000104903.4	LYL1	2	continuous-30040-both_sexes-irnt	Mean corpuscular volume	Result of "Mean Corpuscular Volume" assay, performed on blood sample, obtained from UK Biobank assessment centre visit. Mean Corpuscular Haemoglobin Concentration (pg) is the weight of hemoglobin in the average erythrocyte, computed by the formula: MCH = (hemoglobin/red blood cells) x 10.
Whole_blood	0.01	ciseqtl	ENSG00000146285.14	SCML4	2	continuous-30200-both_sexes-irnt	Neutrophill percentage	Result of "Neutrophils Percentage" assay, performed on blood sample, obtained from UK Biobank assessment centre visit. Neutrophils (Percentage) is calculated as the proportion of neutrophils in the leukocytes.
Whole_blood	0.01	ciseqtl	ENSG00000146592.17	CREB5	2	continuous-30200-both_sexes-irnt	Neutrophill percentage	Result of "Neutrophils Percentage" assay, performed on blood sample, obtained from UK Biobank assessment centre visit. Neutrophils (Percentage) is calculated as the proportion of neutrophils in the leukocytes.
Whole_blood	0.01	ciseqtl	ENSG00000162511.8	LAPTM5	2	continuous-30130-both_sexes-irnt	Monocyte count	Result of "Monocytes Number" assay, performed on blood sample, obtained from UK Biobank assessment centre visit. Monocyte count is the proportion of ( monoctyes / 100 ) x white blood cell count.
Nasal_epithelial	0.01	ciseqtl	ENSG00000100804.18	PSMB5	2	continuous-30070-both_sexes-irnt	Red blood cell (erythrocyte) distribution width	Result of "Red Distribution Width" assay, performed on blood sample, obtained from UK Biobank assessment centre visit. Red blood cell Distribution Width is the size distribution spread of the erythrocyte population derived from the red blood cell histogram. It is the coefficient of variation (CV) expressed in % of the red blood cell size distribution.
Lung	0.01	ciseqtl	ENSG00000162511.8	LAPTM5	2	continuous-30130-both_sexes-irnt	Monocyte count	Result of "Monocytes Number" assay, performed on blood sample, obtained from UK Biobank assessment centre visit. Monocyte count is the proportion of ( monoctyes / 100 ) x white blood cell count.
PBMC	0.01	cissqtl	ENSG00000239697.11	TNFSF12	2	biomarkers-30860-both_sexes-irnt	Total protein
PBMC	0.01	cissqtl	ENSG00000244682.7	FCGR2C	2	biomarkers-30860-both_sexes-irnt	Total protein
PBMC	0.01	cissqtl	ENSG00000223745.7	CCDC18-AS1	2	biomarkers-30760-both_sexes-irnt	HDL cholesterol
Lung	0.01	ciseqtl	ENSG00000158773.14	USF1	2	continuous-30130-both_sexes-irnt	Monocyte count	Result of "Monocytes Number" assay, performed on blood sample, obtained from UK Biobank assessment centre visit. Monocyte count is the proportion of ( monoctyes / 100 ) x white blood cell count.
Lung	0.01	cissqtl	ENSG00000087157.19	PGS1	2	biomarkers-30710-both_sexes-irnt	C-reactive protein
Whole_blood	0.01	ciseqtl	ENSG00000023892.11	DEF6	2	biomarkers-30610-both_sexes-irnt	Alkaline phosphatase
Whole_blood	0.01	cissqtl	ENSG00000164308.16	ERAP2	2	biomarkers-30720-both_sexes-irnt	Cystatin C
PBMC	0.01	cissqtl	ENSG00000161955.16	TNFSF13	2	biomarkers-30860-both_sexes-irnt	Total protein
Lung	0.01	cissqtl	ENSG00000213753.11	CENPBD1P1	2	continuous-LDLC-both_sexes-medadj_irnt	LDL direct, adjusted by medication	LDLC (30780) adjusted by the use of cholesterol lowering medication (6153_1 and 6177_1)
Whole_blood	0.01	cissqtl	ENSG00000204577.11	LILRB3	2	biomarkers-30760-both_sexes-irnt	HDL cholesterol
Whole_blood	0.01	ciseqtl	ENSG00000026508.18	CD44	2	biomarkers-30600-both_sexes-irnt	Albumin
Nasal_epithelial	0.01	cissqtl	ENSG00000106565.18	TMEM176B	2	biomarkers-30680-both_sexes-irnt	Calcium
Whole_blood	0.01	cissqtl	ENSG00000239961.3	LILRA4	2	biomarkers-30760-both_sexes-irnt	HDL cholesterol
Nasal_epithelial	0.01	ciseqtl	ENSG00000128829.12	EIF2AK4	2	continuous-30070-both_sexes-irnt	Red blood cell (erythrocyte) distribution width	Result of "Red Distribution Width" assay, performed on blood sample, obtained from UK Biobank assessment centre visit. Red blood cell Distribution Width is the size distribution spread of the erythrocyte population derived from the red blood cell histogram. It is the coefficient of variation (CV) expressed in % of the red blood cell size distribution.
Whole_blood	0.01	cissqtl	ENSG00000125755.18	SYMPK	2	continuous-30040-both_sexes-irnt	Mean corpuscular volume	Result of "Mean Corpuscular Volume" assay, performed on blood sample, obtained from UK Biobank assessment centre visit. Mean Corpuscular Haemoglobin Concentration (pg) is the weight of hemoglobin in the average erythrocyte, computed by the formula: MCH = (hemoglobin/red blood cells) x 10.
Whole_blood	0.01	cissqtl	ENSG00000239998.6	LILRA2	2	biomarkers-30760-both_sexes-irnt	HDL cholesterol
Whole_blood	0.01	ciseqtl	ENSG00000075884.14	ARHGAP15	2	continuous-30180-both_sexes-irnt	Lymphocyte percentage	Result of "Lymphocytes Percentage" assay, performed on blood sample, obtained from UK Biobank assessment centre visit. Lymphocytes (Percentage) is calculated as the proportion of lymphocytes in the leukocytes.
Whole_blood	0.01	cissqtl	ENSG00000244482.10	LILRA6	2	biomarkers-30760-both_sexes-irnt	HDL cholesterol
T_cell	0.01	cissqtl	ENSG00000162777.17	DENND2D	2	continuous-30100-both_sexes-irnt	Mean platelet (thrombocyte) volume	Result of "Mean Platelet Volume" assay, performed on blood sample, obtained from UK Biobank assessment centre visit. Mean Platelet Volume is the average volume of individual platelets derived from the platelet histogram.
Whole_blood	0.01	ciseqtl	ENSG00000163902.12	RPN1	2	continuous-30130-both_sexes-irnt	Monocyte count	Result of "Monocytes Number" assay, performed on blood sample, obtained from UK Biobank assessment centre visit. Monocyte count is the proportion of ( monoctyes / 100 ) x white blood cell count.
PBMC	0.01	cissqtl	ENSG00000105383.15	CD33	2	biomarkers-30750-both_sexes-irnt	Glycated haemoglobin (HbA1c)
Lung	0.01	cissqtl	ENSG00000269032.1	AC016629.1	2	continuous-LDLC-both_sexes-medadj_irnt	LDL direct, adjusted by medication	LDLC (30780) adjusted by the use of cholesterol lowering medication (6153_1 and 6177_1)
PBMC	0.01	ciseqtl	ENSG00000118495.19	PLAGL1	2	continuous-30130-both_sexes-irnt	Monocyte count	Result of "Monocytes Number" assay, performed on blood sample, obtained from UK Biobank assessment centre visit. Monocyte count is the proportion of ( monoctyes / 100 ) x white blood cell count.
Lung	0.01	ciseqtl	ENSG00000182511.12	FES	2	biomarkers-30620-both_sexes-irnt	Alanine aminotransferase
Lung	0.01	ciseqtl	ENSG00000003056.8	M6PR	2	biomarkers-30760-both_sexes-irnt	HDL cholesterol
Whole_blood	0.01	ciseqtl	ENSG00000111252.10	SH2B3	2	biomarkers-30640-both_sexes-irnt	Apolipoprotein B
Whole_blood	0.01	cissqtl	ENSG00000276758.1	AC245884.12	2	biomarkers-30760-both_sexes-irnt	HDL cholesterol
Lung	0.01	ciseqtl	ENSG00000154122.14	ANKH	2	biomarkers-30810-both_sexes-irnt	Phosphate
Monocyte	0.01	cissqtl	ENSG00000162777.17	DENND2D	2	continuous-30080-both_sexes-irnt	Platelet count	Result of "Platelet Count" assay, performed on blood sample, obtained from UK Biobank assessment centre visit. Platelet count is the number of thrombocytes derived from the platelet histogram.
Lung	0.01	ciseqtl	ENSG00000154127.10	UBASH3B	2	continuous-30130-both_sexes-irnt	Monocyte count	Result of "Monocytes Number" assay, performed on blood sample, obtained from UK Biobank assessment centre visit. Monocyte count is the proportion of ( monoctyes / 100 ) x white blood cell count.
Whole_blood	0.01	ciseqtl	ENSG00000104870.12	FCGRT	2	biomarkers-30600-both_sexes-irnt	Albumin
Whole_blood	0.01	ciseqtl	ENSG00000158773.14	USF1	2	continuous-30130-both_sexes-irnt	Monocyte count	Result of "Monocytes Number" assay, performed on blood sample, obtained from UK Biobank assessment centre visit. Monocyte count is the proportion of ( monoctyes / 100 ) x white blood cell count.
Lung	0.01	cissqtl	ENSG00000196616.14	ADH1B	2	biomarkers-30610-both_sexes-irnt	Alkaline phosphatase
Lung	0.01	cissqtl	ENSG00000261701.7	HPR	2	biomarkers-30610-both_sexes-irnt	Alkaline phosphatase
Monocyte	0.01	cissqtl	ENSG00000213753.11	CENPBD1P1	2	continuous-LDLC-both_sexes-medadj_irnt	LDL direct, adjusted by medication	LDLC (30780) adjusted by the use of cholesterol lowering medication (6153_1 and 6177_1)
Nasal_epithelial	0.01	ciseqtl	ENSG00000134243.12	SORT1	2	biomarkers-30700-both_sexes-irnt	Creatinine
Monocyte	0.01	cissqtl	ENSG00000269032.1	AC016629.1	2	continuous-LDLC-both_sexes-medadj_irnt	LDL direct, adjusted by medication	LDLC (30780) adjusted by the use of cholesterol lowering medication (6153_1 and 6177_1)
T_cell	0.01	ciseqtl	ENSG00000153814.13	JAZF1	2	continuous-30180-both_sexes-irnt	Lymphocyte percentage	Result of "Lymphocytes Percentage" assay, performed on blood sample, obtained from UK Biobank assessment centre visit. Lymphocytes (Percentage) is calculated as the proportion of lymphocytes in the leukocytes.
Whole_blood	0.01	ciseqtl	ENSG00000137070.17	IL11RA	2	biomarkers-30610-both_sexes-irnt	Alkaline phosphatase
Lung	0.01	ciseqtl	ENSG00000105383.15	CD33	2	continuous-30130-both_sexes-irnt	Monocyte count	Result of "Monocytes Number" assay, performed on blood sample, obtained from UK Biobank assessment centre visit. Monocyte count is the proportion of ( monoctyes / 100 ) x white blood cell count.
Whole_blood	0.05	transeqtl	ENSG00000088826.18	SMOX	2	biomarkers-30750-both_sexes-irnt	Glycated haemoglobin (HbA1c)
Whole_blood	0.01	cissqtl	ENSG00000004534.15	RBM6	2	continuous-3147-both_sexes-irnt	Heel quantitative ultrasound index (QUI), direct entry	The QUI or 'stiffness' is based on measure of the speed of sound and broadband ultrasound attenuation. Direct entry.
Whole_blood	0.05	transeqtl	ENSG00000156206.14	CFAP161	2	continuous-30100-both_sexes-irnt	Mean platelet (thrombocyte) volume	Result of "Mean Platelet Volume" assay, performed on blood sample, obtained from UK Biobank assessment centre visit. Mean Platelet Volume is the average volume of individual platelets derived from the platelet histogram.
PBMC	0.01	cissqtl	ENSG00000131748.16	STARD3	2	biomarkers-30760-both_sexes-irnt	HDL cholesterol
Lung	0.01	cissqtl	ENSG00000186594.14	MIR22HG	2	biomarkers-30610-both_sexes-irnt	Alkaline phosphatase
Lung	0.01	cissqtl	ENSG00000185885.16	IFITM1	2	biomarkers-30610-both_sexes-irnt	Alkaline phosphatase
Lung	0.01	cissqtl	ENSG00000185561.10	TLCD2	2	biomarkers-30610-both_sexes-irnt	Alkaline phosphatase
Lung	0.01	cissqtl	ENSG00000185201.16	IFITM2	2	biomarkers-30610-both_sexes-irnt	Alkaline phosphatase
Whole_blood	0.01	ciseqtl	ENSG00000142089.16	IFITM3	2	biomarkers-30610-both_sexes-irnt	Alkaline phosphatase
Whole_blood	0.01	cissqtl	ENSG00000143727.16	ACP1	2	continuous-1697-both_sexes	Comparative height size at age 10	ACE touchscreen question "When you were 10 years old, compared to average would you describe yourself as:" This question was dropped from the touchscreen protocol on 24/10/2016.
Whole_blood	0.01	ciseqtl	ENSG00000213626.13	LBH	2	continuous-AG-both_sexes-irnt	Albumin/Globulin ratio	Albumin (30600) / (Total Protein [30860] - Albumin)
Whole_blood	0.05	transeqtl	ENSG00000100558.9	PLEK2	2	biomarkers-30750-both_sexes-irnt	Glycated haemoglobin (HbA1c)
Lung	0.01	ciseqtl	ENSG00000105383.15	CD33	2	biomarkers-30710-both_sexes-irnt	C-reactive protein
Whole_blood	0.01	cissqtl	ENSG00000259984.1	AL928711.1	2	biomarkers-30750-both_sexes-irnt	Glycated haemoglobin (HbA1c)
Whole_blood	0.01	ciseqtl	ENSG00000143669.13	LYST	2	continuous-30130-both_sexes-irnt	Monocyte count	Result of "Monocytes Number" assay, performed on blood sample, obtained from UK Biobank assessment centre visit. Monocyte count is the proportion of ( monoctyes / 100 ) x white blood cell count.
Whole_blood	0.01	ciseqtl	ENSG00000007168.13	PAFAH1B1	2	continuous-30100-both_sexes-irnt	Mean platelet (thrombocyte) volume	Result of "Mean Platelet Volume" assay, performed on blood sample, obtained from UK Biobank assessment centre visit. Mean Platelet Volume is the average volume of individual platelets derived from the platelet histogram.
Lung	0.01	ciseqtl	ENSG00000203896.10	LIME1	2	biomarkers-30710-both_sexes-irnt	C-reactive protein
PBMC	0.01	cissqtl	ENSG00000179912.20	R3HDM2	2	biomarkers-30760-both_sexes-irnt	HDL cholesterol
T_cell	0.01	cissqtl	ENSG00000119535.17	CSF3R	2	continuous-30180-both_sexes-irnt	Lymphocyte percentage	Result of "Lymphocytes Percentage" assay, performed on blood sample, obtained from UK Biobank assessment centre visit. Lymphocytes (Percentage) is calculated as the proportion of lymphocytes in the leukocytes.
Monocyte	0.01	ciseqtl	ENSG00000140961.13	OSGIN1	2	biomarkers-30610-both_sexes-irnt	Alkaline phosphatase
Whole_blood	0.01	cissqtl	ENSG00000106565.18	TMEM176B	2	biomarkers-30770-both_sexes-irnt	IGF-1
Whole_blood	0.01	ciseqtl	ENSG00000012660.14	ELOVL5	2	continuous-30100-both_sexes-irnt	Mean platelet (thrombocyte) volume	Result of "Mean Platelet Volume" assay, performed on blood sample, obtained from UK Biobank assessment centre visit. Mean Platelet Volume is the average volume of individual platelets derived from the platelet histogram.
PBMC	0.01	cissqtl	ENSG00000180953.11	ST20	2	continuous-30210-both_sexes-irnt	Eosinophill percentage	Result of "Eosinophils Percentage" assay, performed on blood sample, obtained from UK Biobank assessment centre visit. Eosinophils (Percentage) is calculated as the proportion of eosinophils in the leukocytes.
PBMC	0.01	cissqtl	ENSG00000179163.11	FUCA1	2	continuous-30210-both_sexes-irnt	Eosinophill percentage	Result of "Eosinophils Percentage" assay, performed on blood sample, obtained from UK Biobank assessment centre visit. Eosinophils (Percentage) is calculated as the proportion of eosinophils in the leukocytes.
Whole_blood	0.01	cissqtl	ENSG00000105383.15	CD33	2	continuous-30080-both_sexes-irnt	Platelet count	Result of "Platelet Count" assay, performed on blood sample, obtained from UK Biobank assessment centre visit. Platelet count is the number of thrombocytes derived from the platelet histogram.
Whole_blood	0.01	cissqtl	ENSG00000177410.12	ZFAS1	2	continuous-1697-both_sexes	Comparative height size at age 10	ACE touchscreen question "When you were 10 years old, compared to average would you describe yourself as:" This question was dropped from the touchscreen protocol on 24/10/2016.
Lung	0.01	cissqtl	ENSG00000049540.17	ELN	2	continuous-1757-both_sexes	Facial ageing	ACE touchscreen question "Do people say that you look:"
Lung	0.01	ciseqtl	ENSG00000100599.16	RIN3	2	continuous-30180-both_sexes-irnt	Lymphocyte percentage	Result of "Lymphocytes Percentage" assay, performed on blood sample, obtained from UK Biobank assessment centre visit. Lymphocytes (Percentage) is calculated as the proportion of lymphocytes in the leukocytes.
Lung	0.01	ciseqtl	ENSG00000141338.14	ABCA8	2	biomarkers-30760-both_sexes-irnt	HDL cholesterol
Whole_blood	0.01	cissqtl	ENSG00000185187.13	SIGIRR	2	continuous-eGFR-both_sexes-irnt	Estimated glomerular filtration rate, serum creatinine	eGFR based on serum creatinine (30700) using the CKD-EPI formula
Whole_blood	0.01	ciseqtl	ENSG00000175489.10	LRRC25	2	continuous-30200-both_sexes-irnt	Neutrophill percentage	Result of "Neutrophils Percentage" assay, performed on blood sample, obtained from UK Biobank assessment centre visit. Neutrophils (Percentage) is calculated as the proportion of neutrophils in the leukocytes.
Whole_blood	0.01	ciseqtl	ENSG00000111252.10	SH2B3	2	biomarkers-30620-both_sexes-irnt	Alanine aminotransferase
PBMC	0.01	cissqtl	ENSG00000136371.10	MTHFS	2	continuous-30210-both_sexes-irnt	Eosinophill percentage	Result of "Eosinophils Percentage" assay, performed on blood sample, obtained from UK Biobank assessment centre visit. Eosinophils (Percentage) is calculated as the proportion of eosinophils in the leukocytes.
PBMC	0.01	ciseqtl	ENSG00000158773.14	USF1	2	continuous-30130-both_sexes-irnt	Monocyte count	Result of "Monocytes Number" assay, performed on blood sample, obtained from UK Biobank assessment centre visit. Monocyte count is the proportion of ( monoctyes / 100 ) x white blood cell count.
Whole_blood	0.01	ciseqtl	ENSG00000073910.21	FRY	2	continuous-30100-both_sexes-irnt	Mean platelet (thrombocyte) volume	Result of "Mean Platelet Volume" assay, performed on blood sample, obtained from UK Biobank assessment centre visit. Mean Platelet Volume is the average volume of individual platelets derived from the platelet histogram.
Lung	0.01	cissqtl	ENSG00000227954.6	TARID	2	continuous-eGFR-both_sexes-irnt	Estimated glomerular filtration rate, serum creatinine	eGFR based on serum creatinine (30700) using the CKD-EPI formula
Monocyte	0.01	cissqtl	ENSG00000143771.12	CNIH4	2	continuous-LDLC-both_sexes-medadj_irnt	LDL direct, adjusted by medication	LDLC (30780) adjusted by the use of cholesterol lowering medication (6153_1 and 6177_1)
Whole_blood	0.01	ciseqtl	ENSG00000242551.2	POU5F1P6	2	continuous-30040-both_sexes-irnt	Mean corpuscular volume	Result of "Mean Corpuscular Volume" assay, performed on blood sample, obtained from UK Biobank assessment centre visit. Mean Corpuscular Haemoglobin Concentration (pg) is the weight of hemoglobin in the average erythrocyte, computed by the formula: MCH = (hemoglobin/red blood cells) x 10.
Lung	0.01	ciseqtl	ENSG00000105383.15	CD33	2	biomarkers-30750-both_sexes-irnt	Glycated haemoglobin (HbA1c)
PBMC	0.01	cissqtl	ENSG00000131748.16	STARD3	2	biomarkers-30630-both_sexes-irnt	Apolipoprotein A
Monocyte	0.01	cissqtl	ENSG00000180953.11	ST20	2	continuous-30210-both_sexes-irnt	Eosinophill percentage	Result of "Eosinophils Percentage" assay, performed on blood sample, obtained from UK Biobank assessment centre visit. Eosinophils (Percentage) is calculated as the proportion of eosinophils in the leukocytes.
Monocyte	0.01	ciseqtl	ENSG00000144118.14	RALB	2	continuous-30100-both_sexes-irnt	Mean platelet (thrombocyte) volume	Result of "Mean Platelet Volume" assay, performed on blood sample, obtained from UK Biobank assessment centre visit. Mean Platelet Volume is the average volume of individual platelets derived from the platelet histogram.
Whole_blood	0.01	ciseqtl	ENSG00000147852.16	VLDLR	2	continuous-30070-both_sexes-irnt	Red blood cell (erythrocyte) distribution width	Result of "Red Distribution Width" assay, performed on blood sample, obtained from UK Biobank assessment centre visit. Red blood cell Distribution Width is the size distribution spread of the erythrocyte population derived from the red blood cell histogram. It is the coefficient of variation (CV) expressed in % of the red blood cell size distribution.
PBMC	0.01	cissqtl	ENSG00000175634.15	RPS6KB2	2	continuous-30040-both_sexes-irnt	Mean corpuscular volume	Result of "Mean Corpuscular Volume" assay, performed on blood sample, obtained from UK Biobank assessment centre visit. Mean Corpuscular Haemoglobin Concentration (pg) is the weight of hemoglobin in the average erythrocyte, computed by the formula: MCH = (hemoglobin/red blood cells) x 10.
Whole_blood	0.01	cissqtl	ENSG00000257017.8	HP	2	biomarkers-30610-both_sexes-irnt	Alkaline phosphatase
Whole_blood	0.01	cissqtl	ENSG00000113504.21	SLC12A7	2	continuous-30100-both_sexes-irnt	Mean platelet (thrombocyte) volume	Result of "Mean Platelet Volume" assay, performed on blood sample, obtained from UK Biobank assessment centre visit. Mean Platelet Volume is the average volume of individual platelets derived from the platelet histogram.
Whole_blood	0.01	ciseqtl	ENSG00000168906.13	MAT2A	2	continuous-30080-both_sexes-irnt	Platelet count	Result of "Platelet Count" assay, performed on blood sample, obtained from UK Biobank assessment centre visit. Platelet count is the number of thrombocytes derived from the platelet histogram.
T_cell	0.01	cissqtl	ENSG00000175634.15	RPS6KB2	2	continuous-30040-both_sexes-irnt	Mean corpuscular volume	Result of "Mean Corpuscular Volume" assay, performed on blood sample, obtained from UK Biobank assessment centre visit. Mean Corpuscular Haemoglobin Concentration (pg) is the weight of hemoglobin in the average erythrocyte, computed by the formula: MCH = (hemoglobin/red blood cells) x 10.
Monocyte	0.01	cissqtl	ENSG00000136371.10	MTHFS	2	continuous-30210-both_sexes-irnt	Eosinophill percentage	Result of "Eosinophils Percentage" assay, performed on blood sample, obtained from UK Biobank assessment centre visit. Eosinophils (Percentage) is calculated as the proportion of eosinophils in the leukocytes.
Whole_blood	0.01	cissqtl	ENSG00000107099.15	DOCK8	2	continuous-30100-both_sexes-irnt	Mean platelet (thrombocyte) volume	Result of "Mean Platelet Volume" assay, performed on blood sample, obtained from UK Biobank assessment centre visit. Mean Platelet Volume is the average volume of individual platelets derived from the platelet histogram.
Lung	0.01	cissqtl	ENSG00000113971.20	NPHP3	2	biomarkers-30700-both_sexes-irnt	Creatinine
Lung	0.01	ciseqtl	ENSG00000158161.16	EYA3	2	biomarkers-30830-both_sexes-irnt	SHBG
Whole_blood	0.01	cissqtl	ENSG00000104903.4	LYL1	2	continuous-30100-both_sexes-irnt	Mean platelet (thrombocyte) volume	Result of "Mean Platelet Volume" assay, performed on blood sample, obtained from UK Biobank assessment centre visit. Mean Platelet Volume is the average volume of individual platelets derived from the platelet histogram.
Whole_blood	0.01	cissqtl	ENSG00000140090.17	SLC24A4	2	categorical-1747-both_sexes-3	Hair colour (natural, before greying)	ACE touchscreen question "What best describes your natural hair colour? (If your hair colour is grey, the colour before you went grey)" If the participant activated the Help button they were shown the message: If you are unsure, please select the colour closest to your natural adult hair colour or select Do not know. This question was dropped from the touchscreen protocol on 24/10/2016.	Light brown
Nasal_epithelial	0.01	ciseqtl	ENSG00000134533.6	RERG	2	biomarkers-30720-both_sexes-irnt	Cystatin C
T_cell	0.01	cissqtl	ENSG00000131748.16	STARD3	2	biomarkers-30630-both_sexes-irnt	Apolipoprotein A
Whole_blood	0.01	ciseqtl	ENSG00000165244.7	ZNF367	2	continuous-30100-both_sexes-irnt	Mean platelet (thrombocyte) volume	Result of "Mean Platelet Volume" assay, performed on blood sample, obtained from UK Biobank assessment centre visit. Mean Platelet Volume is the average volume of individual platelets derived from the platelet histogram.
Whole_blood	0.01	ciseqtl	ENSG00000134460.17	IL2RA	2	continuous-AG-both_sexes-irnt	Albumin/Globulin ratio	Albumin (30600) / (Total Protein [30860] - Albumin)
Whole_blood	0.01	ciseqtl	ENSG00000204219.10	TCEA3	2	biomarkers-30630-both_sexes-irnt	Apolipoprotein A
Lung	0.01	ciseqtl	ENSG00000263874.2	LINC00672	2	continuous-30080-both_sexes-irnt	Platelet count	Result of "Platelet Count" assay, performed on blood sample, obtained from UK Biobank assessment centre visit. Platelet count is the number of thrombocytes derived from the platelet histogram.
Lung	0.01	cissqtl	ENSG00000006576.16	PHTF2	2	biomarkers-30700-both_sexes-irnt	Creatinine
Nasal_epithelial	0.01	cissqtl	ENSG00000204219.10	TCEA3	2	biomarkers-30760-both_sexes-irnt	HDL cholesterol
Whole_blood	0.01	cissqtl	ENSG00000106565.18	TMEM176B	2	biomarkers-30600-both_sexes-irnt	Albumin
Whole_blood	0.01	ciseqtl	ENSG00000111328.7	CDK2AP1	2	continuous-30080-both_sexes-irnt	Platelet count	Result of "Platelet Count" assay, performed on blood sample, obtained from UK Biobank assessment centre visit. Platelet count is the number of thrombocytes derived from the platelet histogram.
Whole_blood	0.01	ciseqtl	ENSG00000105383.15	CD33	2	continuous-30080-both_sexes-irnt	Platelet count	Result of "Platelet Count" assay, performed on blood sample, obtained from UK Biobank assessment centre visit. Platelet count is the number of thrombocytes derived from the platelet histogram.
Whole_blood	0.01	ciseqtl	ENSG00000111321.11	LTBR	2	continuous-30080-both_sexes-irnt	Platelet count	Result of "Platelet Count" assay, performed on blood sample, obtained from UK Biobank assessment centre visit. Platelet count is the number of thrombocytes derived from the platelet histogram.
Whole_blood	0.01	cissqtl	ENSG00000111328.7	CDK2AP1	2	biomarkers-30630-both_sexes-irnt	Apolipoprotein A
Whole_blood	0.01	ciseqtl	ENSG00000100345.21	MYH9	2	continuous-30040-both_sexes-irnt	Mean corpuscular volume	Result of "Mean Corpuscular Volume" assay, performed on blood sample, obtained from UK Biobank assessment centre visit. Mean Corpuscular Haemoglobin Concentration (pg) is the weight of hemoglobin in the average erythrocyte, computed by the formula: MCH = (hemoglobin/red blood cells) x 10.
PBMC	0.01	ciseqtl	ENSG00000198860.12	TSEN15	2	icd10-M16-both_sexes	M16 Coxarthrosis [arthrosis of hip]	truncated: true
Whole_blood	0.01	cissqtl	ENSG00000158062.20	UBXN11	2	continuous-30100-both_sexes-irnt	Mean platelet (thrombocyte) volume	Result of "Mean Platelet Volume" assay, performed on blood sample, obtained from UK Biobank assessment centre visit. Mean Platelet Volume is the average volume of individual platelets derived from the platelet histogram.
Whole_blood	0.01	cissqtl	ENSG00000157978.11	LDLRAP1	2	continuous-30100-both_sexes-irnt	Mean platelet (thrombocyte) volume	Result of "Mean Platelet Volume" assay, performed on blood sample, obtained from UK Biobank assessment centre visit. Mean Platelet Volume is the average volume of individual platelets derived from the platelet histogram.
Nasal_epithelial	0.01	cissqtl	ENSG00000115112.8	TFCP2L1	2	continuous-eGFR-both_sexes-irnt	Estimated glomerular filtration rate, serum creatinine	eGFR based on serum creatinine (30700) using the CKD-EPI formula
Whole_blood	0.05	transeqtl	ENSG00000140443.14	IGF1R	2	continuous-30200-both_sexes-irnt	Neutrophill percentage	Result of "Neutrophils Percentage" assay, performed on blood sample, obtained from UK Biobank assessment centre visit. Neutrophils (Percentage) is calculated as the proportion of neutrophils in the leukocytes.
Whole_blood	0.01	cissqtl	ENSG00000151726.14	ACSL1	2	continuous-30100-both_sexes-irnt	Mean platelet (thrombocyte) volume	Result of "Mean Platelet Volume" assay, performed on blood sample, obtained from UK Biobank assessment centre visit. Mean Platelet Volume is the average volume of individual platelets derived from the platelet histogram.
Whole_blood	0.01	cissqtl	ENSG00000150637.9	CD226	2	continuous-30100-both_sexes-irnt	Mean platelet (thrombocyte) volume	Result of "Mean Platelet Volume" assay, performed on blood sample, obtained from UK Biobank assessment centre visit. Mean Platelet Volume is the average volume of individual platelets derived from the platelet histogram.
Whole_blood	0.01	ciseqtl	ENSG00000198860.12	TSEN15	2	icd10-M16-both_sexes	M16 Coxarthrosis [arthrosis of hip]	truncated: true
Whole_blood	0.01	ciseqtl	ENSG00000163354.15	DCST2	2	continuous-1697-both_sexes	Comparative height size at age 10	ACE touchscreen question "When you were 10 years old, compared to average would you describe yourself as:" This question was dropped from the touchscreen protocol on 24/10/2016.
Whole_blood	0.01	cissqtl	ENSG00000144118.14	RALB	2	continuous-30100-both_sexes-irnt	Mean platelet (thrombocyte) volume	Result of "Mean Platelet Volume" assay, performed on blood sample, obtained from UK Biobank assessment centre visit. Mean Platelet Volume is the average volume of individual platelets derived from the platelet histogram.
Whole_blood	0.01	cissqtl	ENSG00000161955.16	TNFSF13	2	biomarkers-30860-both_sexes-irnt	Total protein
Whole_blood	0.01	cissqtl	ENSG00000186594.14	MIR22HG	2	biomarkers-30610-both_sexes-irnt	Alkaline phosphatase
Whole_blood	0.05	transeqtl	ENSG00000153094.23	BCL2L11	2	continuous-30200-both_sexes-irnt	Neutrophill percentage	Result of "Neutrophils Percentage" assay, performed on blood sample, obtained from UK Biobank assessment centre visit. Neutrophils (Percentage) is calculated as the proportion of neutrophils in the leukocytes.
Whole_blood	0.01	ciseqtl	ENSG00000140497.16	SCAMP2	2	continuous-30070-both_sexes-irnt	Red blood cell (erythrocyte) distribution width	Result of "Red Distribution Width" assay, performed on blood sample, obtained from UK Biobank assessment centre visit. Red blood cell Distribution Width is the size distribution spread of the erythrocyte population derived from the red blood cell histogram. It is the coefficient of variation (CV) expressed in % of the red blood cell size distribution.
Monocyte	0.01	ciseqtl	ENSG00000132256.18	TRIM5	2	continuous-30100-both_sexes-irnt	Mean platelet (thrombocyte) volume	Result of "Mean Platelet Volume" assay, performed on blood sample, obtained from UK Biobank assessment centre visit. Mean Platelet Volume is the average volume of individual platelets derived from the platelet histogram.
Whole_blood	0.01	cissqtl	ENSG00000070540.13	WIPI1	2	continuous-30070-both_sexes-irnt	Red blood cell (erythrocyte) distribution width	Result of "Red Distribution Width" assay, performed on blood sample, obtained from UK Biobank assessment centre visit. Red blood cell Distribution Width is the size distribution spread of the erythrocyte population derived from the red blood cell histogram. It is the coefficient of variation (CV) expressed in % of the red blood cell size distribution.
Whole_blood	0.01	ciseqtl	ENSG00000110395.6	CBL	2	continuous-30080-both_sexes-irnt	Platelet count	Result of "Platelet Count" assay, performed on blood sample, obtained from UK Biobank assessment centre visit. Platelet count is the number of thrombocytes derived from the platelet histogram.
Whole_blood	0.01	cissqtl	ENSG00000104870.12	FCGRT	2	biomarkers-30600-both_sexes-irnt	Albumin
Whole_blood	0.01	cissqtl	ENSG00000132256.18	TRIM5	2	continuous-30100-both_sexes-irnt	Mean platelet (thrombocyte) volume	Result of "Mean Platelet Volume" assay, performed on blood sample, obtained from UK Biobank assessment centre visit. Mean Platelet Volume is the average volume of individual platelets derived from the platelet histogram.
Monocyte	0.01	ciseqtl	ENSG00000205927.5	OLIG2	2	continuous-30210-both_sexes-irnt	Eosinophill percentage	Result of "Eosinophils Percentage" assay, performed on blood sample, obtained from UK Biobank assessment centre visit. Eosinophils (Percentage) is calculated as the proportion of eosinophils in the leukocytes.
Whole_blood	0.01	cissqtl	ENSG00000064886.14	CHI3L2	2	continuous-30100-both_sexes-irnt	Mean platelet (thrombocyte) volume	Result of "Mean Platelet Volume" assay, performed on blood sample, obtained from UK Biobank assessment centre visit. Mean Platelet Volume is the average volume of individual platelets derived from the platelet histogram.
Whole_blood	0.01	ciseqtl	ENSG00000167460.16	TPM4	2	continuous-30100-both_sexes-irnt	Mean platelet (thrombocyte) volume	Result of "Mean Platelet Volume" assay, performed on blood sample, obtained from UK Biobank assessment centre visit. Mean Platelet Volume is the average volume of individual platelets derived from the platelet histogram.
Lung	0.01	ciseqtl	ENSG00000214113.10	LYRM4	2	continuous-30070-both_sexes-irnt	Red blood cell (erythrocyte) distribution width	Result of "Red Distribution Width" assay, performed on blood sample, obtained from UK Biobank assessment centre visit. Red blood cell Distribution Width is the size distribution spread of the erythrocyte population derived from the red blood cell histogram. It is the coefficient of variation (CV) expressed in % of the red blood cell size distribution.
Lung	0.01	ciseqtl	ENSG00000286070.1	GGT1	2	biomarkers-30730-both_sexes-irnt	Gamma glutamyltransferase
Whole_blood	0.01	ciseqtl	ENSG00000099326.8	MZF1	2	continuous-LDLC-both_sexes-medadj_irnt	LDL direct, adjusted by medication	LDLC (30780) adjusted by the use of cholesterol lowering medication (6153_1 and 6177_1)
Whole_blood	0.01	ciseqtl	ENSG00000156171.14	DRAM2	2	continuous-30080-both_sexes-irnt	Platelet count	Result of "Platelet Count" assay, performed on blood sample, obtained from UK Biobank assessment centre visit. Platelet count is the number of thrombocytes derived from the platelet histogram.
PBMC	0.01	ciseqtl	ENSG00000065989.16	AC011529.1	2	biomarkers-30720-both_sexes-irnt	Cystatin C
Whole_blood	0.01	ciseqtl	ENSG00000140455.17	AC007950.1	2	continuous-LDLC-both_sexes-medadj_irnt	LDL direct, adjusted by medication	LDLC (30780) adjusted by the use of cholesterol lowering medication (6153_1 and 6177_1)
Lung	0.01	cissqtl	ENSG00000146477.6	SLC22A3	2	biomarkers-30830-both_sexes-irnt	SHBG
Whole_blood	0.01	ciseqtl	ENSG00000232504.4	ST3GAL5-AS1	2	continuous-30100-both_sexes-irnt	Mean platelet (thrombocyte) volume	Result of "Mean Platelet Volume" assay, performed on blood sample, obtained from UK Biobank assessment centre visit. Mean Platelet Volume is the average volume of individual platelets derived from the platelet histogram.
Nasal_epithelial	0.01	cissqtl	ENSG00000115112.8	TFCP2L1	2	biomarkers-30720-both_sexes-irnt	Cystatin C
Whole_blood	0.01	ciseqtl	ENSG00000111328.7	CDK2AP1	2	biomarkers-30630-both_sexes-irnt	Apolipoprotein A
Whole_blood	0.01	ciseqtl	ENSG00000223486.1	AC092198.1	2	continuous-30100-both_sexes-irnt	Mean platelet (thrombocyte) volume	Result of "Mean Platelet Volume" assay, performed on blood sample, obtained from UK Biobank assessment centre visit. Mean Platelet Volume is the average volume of individual platelets derived from the platelet histogram.
Whole_blood	0.01	ciseqtl	ENSG00000139835.13	GRTP1	2	continuous-30080-both_sexes-irnt	Platelet count	Result of "Platelet Count" assay, performed on blood sample, obtained from UK Biobank assessment centre visit. Platelet count is the number of thrombocytes derived from the platelet histogram.
Whole_blood	0.01	ciseqtl	ENSG00000196275.14	GTF2IRD2	2	continuous-30070-both_sexes-irnt	Red blood cell (erythrocyte) distribution width	Result of "Red Distribution Width" assay, performed on blood sample, obtained from UK Biobank assessment centre visit. Red blood cell Distribution Width is the size distribution spread of the erythrocyte population derived from the red blood cell histogram. It is the coefficient of variation (CV) expressed in % of the red blood cell size distribution.
Whole_blood	0.01	cissqtl	ENSG00000137713.15	PPP2R1B	2	biomarkers-30870-both_sexes-irnt	Triglycerides
Lung	0.01	cissqtl	ENSG00000144306.14	SCRN3	2	biomarkers-30750-both_sexes-irnt	Glycated haemoglobin (HbA1c)
Monocyte	0.01	cissqtl	ENSG00000144118.14	RALB	2	continuous-30100-both_sexes-irnt	Mean platelet (thrombocyte) volume	Result of "Mean Platelet Volume" assay, performed on blood sample, obtained from UK Biobank assessment centre visit. Mean Platelet Volume is the average volume of individual platelets derived from the platelet histogram.
Nasal_epithelial	0.01	cissqtl	ENSG00000140718.21	FTO	2	biomarkers-30720-both_sexes-irnt	Cystatin C
Whole_blood	0.01	ciseqtl	ENSG00000197959.14	DNM3	2	continuous-30100-both_sexes-irnt	Mean platelet (thrombocyte) volume	Result of "Mean Platelet Volume" assay, performed on blood sample, obtained from UK Biobank assessment centre visit. Mean Platelet Volume is the average volume of individual platelets derived from the platelet histogram.
Whole_blood	0.01	ciseqtl	ENSG00000102524.11	TNFSF13B	2	continuous-AG-both_sexes-irnt	Albumin/Globulin ratio	Albumin (30600) / (Total Protein [30860] - Albumin)
Whole_blood	0.01	ciseqtl	ENSG00000102886.15	GDPD3	2	continuous-1697-both_sexes	Comparative height size at age 10	ACE touchscreen question "When you were 10 years old, compared to average would you describe yourself as:" This question was dropped from the touchscreen protocol on 24/10/2016.
Whole_blood	0.01	ciseqtl	ENSG00000148572.16	NRBF2	2	continuous-30080-both_sexes-irnt	Platelet count	Result of "Platelet Count" assay, performed on blood sample, obtained from UK Biobank assessment centre visit. Platelet count is the number of thrombocytes derived from the platelet histogram.
Whole_blood	0.01	ciseqtl	ENSG00000179604.10	CDC42EP4	2	continuous-30070-both_sexes-irnt	Red blood cell (erythrocyte) distribution width	Result of "Red Distribution Width" assay, performed on blood sample, obtained from UK Biobank assessment centre visit. Red blood cell Distribution Width is the size distribution spread of the erythrocyte population derived from the red blood cell histogram. It is the coefficient of variation (CV) expressed in % of the red blood cell size distribution.
Monocyte	0.01	cissqtl	ENSG00000101307.15	SIRPB1	2	continuous-30100-both_sexes-irnt	Mean platelet (thrombocyte) volume	Result of "Mean Platelet Volume" assay, performed on blood sample, obtained from UK Biobank assessment centre visit. Mean Platelet Volume is the average volume of individual platelets derived from the platelet histogram.
Nasal_epithelial	0.01	ciseqtl	ENSG00000089177.18	KIF16B	2	continuous-30100-both_sexes-irnt	Mean platelet (thrombocyte) volume	Result of "Mean Platelet Volume" assay, performed on blood sample, obtained from UK Biobank assessment centre visit. Mean Platelet Volume is the average volume of individual platelets derived from the platelet histogram.
Whole_blood	0.01	ciseqtl	ENSG00000143771.12	CNIH4	2	continuous-LDLC-both_sexes-medadj_irnt	LDL direct, adjusted by medication	LDLC (30780) adjusted by the use of cholesterol lowering medication (6153_1 and 6177_1)
T_cell	0.01	cissqtl	ENSG00000168685.15	IL7R	2	continuous-AG-both_sexes-irnt	Albumin/Globulin ratio	Albumin (30600) / (Total Protein [30860] - Albumin)
Lung	0.01	ciseqtl	ENSG00000082641.16	NFE2L1	2	biomarkers-30700-both_sexes-irnt	Creatinine
Lung	0.01	ciseqtl	ENSG00000086062.12	B4GALT1	2	biomarkers-30700-both_sexes-irnt	Creatinine
Whole_blood	0.01	cissqtl	ENSG00000012660.14	ELOVL5	2	continuous-30100-both_sexes-irnt	Mean platelet (thrombocyte) volume	Result of "Mean Platelet Volume" assay, performed on blood sample, obtained from UK Biobank assessment centre visit. Mean Platelet Volume is the average volume of individual platelets derived from the platelet histogram.
PBMC	0.01	ciseqtl	ENSG00000019186.10	CYP24A1	2	continuous-eGFR-both_sexes-irnt	Estimated glomerular filtration rate, serum creatinine	eGFR based on serum creatinine (30700) using the CKD-EPI formula
Lung	0.01	ciseqtl	ENSG00000198901.14	PRC1	2	continuous-30070-both_sexes-irnt	Red blood cell (erythrocyte) distribution width	Result of "Red Distribution Width" assay, performed on blood sample, obtained from UK Biobank assessment centre visit. Red blood cell Distribution Width is the size distribution spread of the erythrocyte population derived from the red blood cell histogram. It is the coefficient of variation (CV) expressed in % of the red blood cell size distribution.
Whole_blood	0.01	ciseqtl	ENSG00000283632.2	EXOC3L2	2	continuous-30100-both_sexes-irnt	Mean platelet (thrombocyte) volume	Result of "Mean Platelet Volume" assay, performed on blood sample, obtained from UK Biobank assessment centre visit. Mean Platelet Volume is the average volume of individual platelets derived from the platelet histogram.
T_cell	0.01	cissqtl	ENSG00000143771.12	CNIH4	2	continuous-LDLC-both_sexes-medadj_irnt	LDL direct, adjusted by medication	LDLC (30780) adjusted by the use of cholesterol lowering medication (6153_1 and 6177_1)
Whole_blood	0.01	ciseqtl	ENSG00000125844.15	RRBP1	2	continuous-AG-both_sexes-irnt	Albumin/Globulin ratio	Albumin (30600) / (Total Protein [30860] - Albumin)
Whole_blood	0.01	cissqtl	ENSG00000257017.8	HP	2	biomarkers-30620-both_sexes-irnt	Alanine aminotransferase
T_cell	0.01	cissqtl	ENSG00000213753.11	CENPBD1P1	2	continuous-LDLC-both_sexes-medadj_irnt	LDL direct, adjusted by medication	LDLC (30780) adjusted by the use of cholesterol lowering medication (6153_1 and 6177_1)
PBMC	0.01	ciseqtl	ENSG00000102024.18	PLS3	2	biomarkers-30720-both_sexes-irnt	Cystatin C
Lung	0.01	cissqtl	ENSG00000166888.12	STAT6	2	categorical-6152-both_sexes-100	Blood clot, DVT, bronchitis, emphysema, asthma, rhinitis, eczema, allergy diagnosed by doctor	ACE touchscreen question "Has a doctor ever told you that you have had any of the following conditions? (You can select more than one answer)" The following checks were performed: If code -7 was selected, then no additional choices were allowed. If code -3 was selected, then no additional choices were allowed. If the participant activated the Help button they were shown the message: If you do not know if you have had any of the listed conditions, enter None of the above. You can check this with an interviewer later in the visit.	None of the above
PBMC	0.01	cissqtl	ENSG00000113971.20	NPHP3	2	continuous-eGFR-both_sexes-irnt	Estimated glomerular filtration rate, serum creatinine	eGFR based on serum creatinine (30700) using the CKD-EPI formula
T_cell	0.01	cissqtl	ENSG00000269032.1	AC016629.1	2	continuous-LDLC-both_sexes-medadj_irnt	LDL direct, adjusted by medication	LDLC (30780) adjusted by the use of cholesterol lowering medication (6153_1 and 6177_1)
Whole_blood	0.01	ciseqtl	ENSG00000177462.7	OR2T8	2	continuous-30100-both_sexes-irnt	Mean platelet (thrombocyte) volume	Result of "Mean Platelet Volume" assay, performed on blood sample, obtained from UK Biobank assessment centre visit. Mean Platelet Volume is the average volume of individual platelets derived from the platelet histogram.
Whole_blood	0.01	ciseqtl	ENSG00000115738.10	ID2	2	continuous-AG-both_sexes-irnt	Albumin/Globulin ratio	Albumin (30600) / (Total Protein [30860] - Albumin)
Lung	0.01	ciseqtl	ENSG00000100804.18	PSMB5	2	continuous-30070-both_sexes-irnt	Red blood cell (erythrocyte) distribution width	Result of "Red Distribution Width" assay, performed on blood sample, obtained from UK Biobank assessment centre visit. Red blood cell Distribution Width is the size distribution spread of the erythrocyte population derived from the red blood cell histogram. It is the coefficient of variation (CV) expressed in % of the red blood cell size distribution.
Whole_blood	0.01	ciseqtl	ENSG00000134255.14	CEPT1	2	continuous-30080-both_sexes-irnt	Platelet count	Result of "Platelet Count" assay, performed on blood sample, obtained from UK Biobank assessment centre visit. Platelet count is the number of thrombocytes derived from the platelet histogram.
Whole_blood	0.01	ciseqtl	ENSG00000167900.12	TK1	2	continuous-30070-both_sexes-irnt	Red blood cell (erythrocyte) distribution width	Result of "Red Distribution Width" assay, performed on blood sample, obtained from UK Biobank assessment centre visit. Red blood cell Distribution Width is the size distribution spread of the erythrocyte population derived from the red blood cell histogram. It is the coefficient of variation (CV) expressed in % of the red blood cell size distribution.
Whole_blood	0.01	ciseqtl	ENSG00000214113.10	LYRM4	2	continuous-30070-both_sexes-irnt	Red blood cell (erythrocyte) distribution width	Result of "Red Distribution Width" assay, performed on blood sample, obtained from UK Biobank assessment centre visit. Red blood cell Distribution Width is the size distribution spread of the erythrocyte population derived from the red blood cell histogram. It is the coefficient of variation (CV) expressed in % of the red blood cell size distribution.
PBMC	0.01	cissqtl	ENSG00000269032.1	AC016629.1	2	continuous-LDLC-both_sexes-medadj_irnt	LDL direct, adjusted by medication	LDLC (30780) adjusted by the use of cholesterol lowering medication (6153_1 and 6177_1)
Whole_blood	0.01	cissqtl	ENSG00000106948.16	AKNA	2	biomarkers-30620-both_sexes-irnt	Alanine aminotransferase
PBMC	0.01	cissqtl	ENSG00000100599.16	RIN3	2	continuous-30180-both_sexes-irnt	Lymphocyte percentage	Result of "Lymphocytes Percentage" assay, performed on blood sample, obtained from UK Biobank assessment centre visit. Lymphocytes (Percentage) is calculated as the proportion of lymphocytes in the leukocytes.
Nasal_epithelial	0.01	ciseqtl	ENSG00000144306.14	SCRN3	2	biomarkers-30750-both_sexes-irnt	Glycated haemoglobin (HbA1c)
Whole_blood	0.05	transeqtl	ENSG00000197993.9	KEL	2	biomarkers-30750-both_sexes-irnt	Glycated haemoglobin (HbA1c)
Lung	0.01	cissqtl	ENSG00000162777.17	DENND2D	2	continuous-30080-both_sexes-irnt	Platelet count	Result of "Platelet Count" assay, performed on blood sample, obtained from UK Biobank assessment centre visit. Platelet count is the number of thrombocytes derived from the platelet histogram.
Lung	0.01	cissqtl	ENSG00000227954.6	TARID	2	biomarkers-30700-both_sexes-irnt	Creatinine
Whole_blood	0.01	ciseqtl	ENSG00000166949.16	SMAD3	2	continuous-AG-both_sexes-irnt	Albumin/Globulin ratio	Albumin (30600) / (Total Protein [30860] - Albumin)
Whole_blood	0.01	ciseqtl	ENSG00000113971.20	NPHP3	2	continuous-eGFR-both_sexes-irnt	Estimated glomerular filtration rate, serum creatinine	eGFR based on serum creatinine (30700) using the CKD-EPI formula
Lung	0.01	cissqtl	ENSG00000100599.16	RIN3	2	continuous-30180-both_sexes-irnt	Lymphocyte percentage	Result of "Lymphocytes Percentage" assay, performed on blood sample, obtained from UK Biobank assessment centre visit. Lymphocytes (Percentage) is calculated as the proportion of lymphocytes in the leukocytes.
Whole_blood	0.01	ciseqtl	ENSG00000112578.10	BYSL	2	continuous-30070-both_sexes-irnt	Red blood cell (erythrocyte) distribution width	Result of "Red Distribution Width" assay, performed on blood sample, obtained from UK Biobank assessment centre visit. Red blood cell Distribution Width is the size distribution spread of the erythrocyte population derived from the red blood cell histogram. It is the coefficient of variation (CV) expressed in % of the red blood cell size distribution.
Whole_blood	0.01	cissqtl	ENSG00000112033.14	PPARD	2	biomarkers-30610-both_sexes-irnt	Alkaline phosphatase
Whole_blood	0.01	ciseqtl	ENSG00000184897.6	H1FX	2	continuous-1697-both_sexes	Comparative height size at age 10	ACE touchscreen question "When you were 10 years old, compared to average would you describe yourself as:" This question was dropped from the touchscreen protocol on 24/10/2016.
Whole_blood	0.01	cissqtl	ENSG00000276758.1	AC245884.12	2	biomarkers-30630-both_sexes-irnt	Apolipoprotein A
Whole_blood	0.01	ciseqtl	ENSG00000184731.6	FAM110C	2	continuous-1697-both_sexes	Comparative height size at age 10	ACE touchscreen question "When you were 10 years old, compared to average would you describe yourself as:" This question was dropped from the touchscreen protocol on 24/10/2016.
Nasal_epithelial	0.01	cissqtl	ENSG00000012660.14	ELOVL5	2	continuous-30100-both_sexes-irnt	Mean platelet (thrombocyte) volume	Result of "Mean Platelet Volume" assay, performed on blood sample, obtained from UK Biobank assessment centre visit. Mean Platelet Volume is the average volume of individual platelets derived from the platelet histogram.
Whole_blood	0.01	cissqtl	ENSG00000244482.10	LILRA6	2	biomarkers-30630-both_sexes-irnt	Apolipoprotein A
Whole_blood	0.01	cissqtl	ENSG00000239998.6	LILRA2	2	biomarkers-30630-both_sexes-irnt	Apolipoprotein A
Whole_blood	0.01	cissqtl	ENSG00000239961.3	LILRA4	2	biomarkers-30630-both_sexes-irnt	Apolipoprotein A
Whole_blood	0.01	cissqtl	ENSG00000204577.11	LILRB3	2	biomarkers-30630-both_sexes-irnt	Apolipoprotein A
Nasal_epithelial	0.01	cissqtl	ENSG00000166949.16	SMAD3	2	continuous-30210-both_sexes-irnt	Eosinophill percentage	Result of "Eosinophils Percentage" assay, performed on blood sample, obtained from UK Biobank assessment centre visit. Eosinophils (Percentage) is calculated as the proportion of eosinophils in the leukocytes.
Lung	0.01	cissqtl	ENSG00000082438.16	COBLL1	2	biomarkers-30650-both_sexes-irnt	Aspartate aminotransferase
Whole_blood	0.01	ciseqtl	ENSG00000067182.7	TNFRSF1A	2	continuous-30080-both_sexes-irnt	Platelet count	Result of "Platelet Count" assay, performed on blood sample, obtained from UK Biobank assessment centre visit. Platelet count is the number of thrombocytes derived from the platelet histogram.
Whole_blood	0.01	cissqtl	ENSG00000110080.18	ST3GAL4	2	continuous-LDLC-both_sexes-medadj_irnt	LDL direct, adjusted by medication	LDLC (30780) adjusted by the use of cholesterol lowering medication (6153_1 and 6177_1)
Whole_blood	0.05	transeqtl	ENSG00000240583.12	AQP1	2	biomarkers-30750-both_sexes-irnt	Glycated haemoglobin (HbA1c)
Nasal_epithelial	0.01	ciseqtl	ENSG00000141959.17	PFKL	2	biomarkers-30750-both_sexes-irnt	Glycated haemoglobin (HbA1c)
PBMC	0.01	ciseqtl	ENSG00000153071.15	DAB2	2	biomarkers-30760-both_sexes-irnt	HDL cholesterol
Whole_blood	0.01	cissqtl	ENSG00000165702.14	GFI1B	2	continuous-30100-both_sexes-irnt	Mean platelet (thrombocyte) volume	Result of "Mean Platelet Volume" assay, performed on blood sample, obtained from UK Biobank assessment centre visit. Mean Platelet Volume is the average volume of individual platelets derived from the platelet histogram.
Whole_blood	0.01	cissqtl	ENSG00000070540.13	WIPI1	2	biomarkers-30610-both_sexes-irnt	Alkaline phosphatase
PBMC	0.01	ciseqtl	ENSG00000132510.10	KDM6B	2	continuous-30210-both_sexes-irnt	Eosinophill percentage	Result of "Eosinophils Percentage" assay, performed on blood sample, obtained from UK Biobank assessment centre visit. Eosinophils (Percentage) is calculated as the proportion of eosinophils in the leukocytes.
Whole_blood	0.01	ciseqtl	ENSG00000163902.12	RPN1	2	continuous-30040-both_sexes-irnt	Mean corpuscular volume	Result of "Mean Corpuscular Volume" assay, performed on blood sample, obtained from UK Biobank assessment centre visit. Mean Corpuscular Haemoglobin Concentration (pg) is the weight of hemoglobin in the average erythrocyte, computed by the formula: MCH = (hemoglobin/red blood cells) x 10.
Whole_blood	0.05	transeqtl	ENSG00000167768.4	KRT1	2	biomarkers-30750-both_sexes-irnt	Glycated haemoglobin (HbA1c)
Whole_blood	0.05	transeqtl	ENSG00000147394.18	ZNF185	2	continuous-30100-both_sexes-irnt	Mean platelet (thrombocyte) volume	Result of "Mean Platelet Volume" assay, performed on blood sample, obtained from UK Biobank assessment centre visit. Mean Platelet Volume is the average volume of individual platelets derived from the platelet histogram.
Whole_blood	0.05	transeqtl	ENSG00000167994.12	RAB3IL1	2	biomarkers-30750-both_sexes-irnt	Glycated haemoglobin (HbA1c)
Whole_blood	0.01	ciseqtl	ENSG00000142733.16	MAP3K6	2	continuous-eGFR-both_sexes-irnt	Estimated glomerular filtration rate, serum creatinine	eGFR based on serum creatinine (30700) using the CKD-EPI formula
Whole_blood	0.05	transeqtl	ENSG00000169877.10	AHSP	2	biomarkers-30750-both_sexes-irnt	Glycated haemoglobin (HbA1c)
Whole_blood	0.01	ciseqtl	ENSG00000100804.18	PSMB5	2	continuous-30070-both_sexes-irnt	Red blood cell (erythrocyte) distribution width	Result of "Red Distribution Width" assay, performed on blood sample, obtained from UK Biobank assessment centre visit. Red blood cell Distribution Width is the size distribution spread of the erythrocyte population derived from the red blood cell histogram. It is the coefficient of variation (CV) expressed in % of the red blood cell size distribution.
Lung	0.01	ciseqtl	ENSG00000104870.12	FCGRT	2	biomarkers-30600-both_sexes-irnt	Albumin
Lung	0.01	cissqtl	ENSG00000179912.20	R3HDM2	2	biomarkers-30760-both_sexes-irnt	HDL cholesterol
Whole_blood	0.01	ciseqtl	ENSG00000118495.19	PLAGL1	2	continuous-30130-both_sexes-irnt	Monocyte count	Result of "Monocytes Number" assay, performed on blood sample, obtained from UK Biobank assessment centre visit. Monocyte count is the proportion of ( monoctyes / 100 ) x white blood cell count.
Whole_blood	0.01	cissqtl	ENSG00000125458.7	NT5C	2	biomarkers-30750-both_sexes-irnt	Glycated haemoglobin (HbA1c)
PBMC	0.01	cissqtl	ENSG00000239697.11	TNFSF12	2	continuous-AG-both_sexes-irnt	Albumin/Globulin ratio	Albumin (30600) / (Total Protein [30860] - Albumin)
Whole_blood	0.01	cissqtl	ENSG00000143771.12	CNIH4	2	continuous-LDLC-both_sexes-medadj_irnt	LDL direct, adjusted by medication	LDLC (30780) adjusted by the use of cholesterol lowering medication (6153_1 and 6177_1)
Lung	0.01	cissqtl	ENSG00000204219.10	TCEA3	2	biomarkers-30760-both_sexes-irnt	HDL cholesterol
Whole_blood	0.05	transeqtl	ENSG00000184481.16	FOXO4	2	biomarkers-30750-both_sexes-irnt	Glycated haemoglobin (HbA1c)
Whole_blood	0.01	ciseqtl	ENSG00000213533.12	STIMATE	2	continuous-1697-both_sexes	Comparative height size at age 10	ACE touchscreen question "When you were 10 years old, compared to average would you describe yourself as:" This question was dropped from the touchscreen protocol on 24/10/2016.
Whole_blood	0.01	cissqtl	ENSG00000139597.18	N4BP2L1	2	continuous-LDLC-both_sexes-medadj_irnt	LDL direct, adjusted by medication	LDLC (30780) adjusted by the use of cholesterol lowering medication (6153_1 and 6177_1)
Whole_blood	0.01	cissqtl	ENSG00000167671.12	UBXN6	2	continuous-30070-both_sexes-irnt	Red blood cell (erythrocyte) distribution width	Result of "Red Distribution Width" assay, performed on blood sample, obtained from UK Biobank assessment centre visit. Red blood cell Distribution Width is the size distribution spread of the erythrocyte population derived from the red blood cell histogram. It is the coefficient of variation (CV) expressed in % of the red blood cell size distribution.
Whole_blood	0.01	ciseqtl	ENSG00000125378.16	BMP4	2	continuous-eGFR-both_sexes-irnt	Estimated glomerular filtration rate, serum creatinine	eGFR based on serum creatinine (30700) using the CKD-EPI formula
Whole_blood	0.01	cissqtl	ENSG00000064932.16	SBNO2	2	biomarkers-30610-both_sexes-irnt	Alkaline phosphatase
Whole_blood	0.01	ciseqtl	ENSG00000086062.12	B4GALT1	2	continuous-eGFR-both_sexes-irnt	Estimated glomerular filtration rate, serum creatinine	eGFR based on serum creatinine (30700) using the CKD-EPI formula
Whole_blood	0.05	transeqtl	ENSG00000107537.14	PHYH	2	continuous-30200-both_sexes-irnt	Neutrophill percentage	Result of "Neutrophils Percentage" assay, performed on blood sample, obtained from UK Biobank assessment centre visit. Neutrophils (Percentage) is calculated as the proportion of neutrophils in the leukocytes.
Whole_blood	0.01	ciseqtl	ENSG00000077713.19	SLC25A43	2	continuous-eGFR-both_sexes-irnt	Estimated glomerular filtration rate, serum creatinine	eGFR based on serum creatinine (30700) using the CKD-EPI formula
Whole_blood	0.05	transeqtl	ENSG00000256269.9	HMBS	2	biomarkers-30750-both_sexes-irnt	Glycated haemoglobin (HbA1c)
Whole_blood	0.01	cissqtl	ENSG00000125755.18	SYMPK	2	continuous-30070-both_sexes-irnt	Red blood cell (erythrocyte) distribution width	Result of "Red Distribution Width" assay, performed on blood sample, obtained from UK Biobank assessment centre visit. Red blood cell Distribution Width is the size distribution spread of the erythrocyte population derived from the red blood cell histogram. It is the coefficient of variation (CV) expressed in % of the red blood cell size distribution.
Lung	0.01	ciseqtl	ENSG00000144306.14	SCRN3	2	biomarkers-30750-both_sexes-irnt	Glycated haemoglobin (HbA1c)
Monocyte	0.01	ciseqtl	ENSG00000064886.14	CHI3L2	2	continuous-30100-both_sexes-irnt	Mean platelet (thrombocyte) volume	Result of "Mean Platelet Volume" assay, performed on blood sample, obtained from UK Biobank assessment centre visit. Mean Platelet Volume is the average volume of individual platelets derived from the platelet histogram.
Lung	0.01	ciseqtl	ENSG00000142089.16	IFITM3	2	biomarkers-30610-both_sexes-irnt	Alkaline phosphatase
Whole_blood	0.01	cissqtl	ENSG00000138674.17	SEC31A	2	biomarkers-30630-both_sexes-irnt	Apolipoprotein A
Nasal_epithelial	0.01	ciseqtl	ENSG00000170608.3	FOXA3	2	continuous-30210-both_sexes-irnt	Eosinophill percentage	Result of "Eosinophils Percentage" assay, performed on blood sample, obtained from UK Biobank assessment centre visit. Eosinophils (Percentage) is calculated as the proportion of eosinophils in the leukocytes.
Whole_blood	0.01	cissqtl	ENSG00000104870.12	FCGRT	2	biomarkers-30860-both_sexes-irnt	Total protein
Whole_blood	0.01	cissqtl	ENSG00000180448.10	ARHGAP45	2	continuous-30100-both_sexes-irnt	Mean platelet (thrombocyte) volume	Result of "Mean Platelet Volume" assay, performed on blood sample, obtained from UK Biobank assessment centre visit. Mean Platelet Volume is the average volume of individual platelets derived from the platelet histogram.
PBMC	0.01	cissqtl	ENSG00000178852.16	EFCAB13	2	continuous-LDLC-both_sexes-medadj_irnt	LDL direct, adjusted by medication	LDLC (30780) adjusted by the use of cholesterol lowering medication (6153_1 and 6177_1)
T_cell	0.01	cissqtl	ENSG00000113971.20	NPHP3	2	continuous-eGFR-both_sexes-irnt	Estimated glomerular filtration rate, serum creatinine	eGFR based on serum creatinine (30700) using the CKD-EPI formula
Whole_blood	0.01	ciseqtl	ENSG00000204160.12	ZDHHC18	2	biomarkers-30880-both_sexes-irnt	Urate
Lung	0.01	ciseqtl	ENSG00000105383.15	CD33	2	continuous-30080-both_sexes-irnt	Platelet count	Result of "Platelet Count" assay, performed on blood sample, obtained from UK Biobank assessment centre visit. Platelet count is the number of thrombocytes derived from the platelet histogram.
Whole_blood	0.01	cissqtl	ENSG00000175063.17	UBE2C	2	continuous-30100-both_sexes-irnt	Mean platelet (thrombocyte) volume	Result of "Mean Platelet Volume" assay, performed on blood sample, obtained from UK Biobank assessment centre visit. Mean Platelet Volume is the average volume of individual platelets derived from the platelet histogram.
Whole_blood	0.01	ciseqtl	ENSG00000169592.15	INO80E	2	continuous-1697-both_sexes	Comparative height size at age 10	ACE touchscreen question "When you were 10 years old, compared to average would you describe yourself as:" This question was dropped from the touchscreen protocol on 24/10/2016.
Whole_blood	0.01	cissqtl	ENSG00000131748.16	STARD3	2	biomarkers-30630-both_sexes-irnt	Apolipoprotein A
Whole_blood	0.01	ciseqtl	ENSG00000102524.11	TNFSF13B	2	continuous-30130-both_sexes-irnt	Monocyte count	Result of "Monocytes Number" assay, performed on blood sample, obtained from UK Biobank assessment centre visit. Monocyte count is the proportion of ( monoctyes / 100 ) x white blood cell count.
PBMC	0.01	cissqtl	ENSG00000213753.11	CENPBD1P1	2	continuous-LDLC-both_sexes-medadj_irnt	LDL direct, adjusted by medication	LDLC (30780) adjusted by the use of cholesterol lowering medication (6153_1 and 6177_1)
PBMC	0.01	ciseqtl	ENSG00000115232.14	ITGA4	2	continuous-30180-both_sexes-irnt	Lymphocyte percentage	Result of "Lymphocytes Percentage" assay, performed on blood sample, obtained from UK Biobank assessment centre visit. Lymphocytes (Percentage) is calculated as the proportion of lymphocytes in the leukocytes.
Whole_blood	0.01	ciseqtl	ENSG00000104517.13	UBR5	2	continuous-30080-both_sexes-irnt	Platelet count	Result of "Platelet Count" assay, performed on blood sample, obtained from UK Biobank assessment centre visit. Platelet count is the number of thrombocytes derived from the platelet histogram.
Lung	0.01	ciseqtl	ENSG00000156515.23	HK1	2	biomarkers-30750-both_sexes-irnt	Glycated haemoglobin (HbA1c)
Whole_blood	0.01	cissqtl	ENSG00000168385.18	2024-09-02	2	biomarkers-30610-both_sexes-irnt	Alkaline phosphatase
Whole_blood	0.01	cissqtl	ENSG00000152061.23	RABGAP1L	2	biomarkers-30630-both_sexes-irnt	Apolipoprotein A
Nasal_epithelial	0.01	ciseqtl	ENSG00000213626.13	LBH	2	continuous-30210-both_sexes-irnt	Eosinophill percentage	Result of "Eosinophils Percentage" assay, performed on blood sample, obtained from UK Biobank assessment centre visit. Eosinophils (Percentage) is calculated as the proportion of eosinophils in the leukocytes.
Whole_blood	0.01	ciseqtl	ENSG00000105383.15	CD33	2	continuous-30130-both_sexes-irnt	Monocyte count	Result of "Monocytes Number" assay, performed on blood sample, obtained from UK Biobank assessment centre visit. Monocyte count is the proportion of ( monoctyes / 100 ) x white blood cell count.
Whole_blood	0.01	ciseqtl	ENSG00000162746.14	FCRLB	2	continuous-AG-both_sexes-irnt	Albumin/Globulin ratio	Albumin (30600) / (Total Protein [30860] - Albumin)
Whole_blood	0.01	ciseqtl	ENSG00000182685.7	BRICD5	2	continuous-1697-both_sexes	Comparative height size at age 10	ACE touchscreen question "When you were 10 years old, compared to average would you describe yourself as:" This question was dropped from the touchscreen protocol on 24/10/2016.
Whole_blood	0.01	ciseqtl	ENSG00000049245.13	VAMP3	2	continuous-1180-both_sexes	Morning/evening person (chronotype)	ACE touchscreen question "Do you consider yourself to be?" If the participant activated the Help button they were shown the message: If this varies a lot, answer this question in relation to the last 4 weeks.
Whole_blood	0.01	ciseqtl	ENSG00000197959.14	DNM3	2	continuous-30080-both_sexes-irnt	Platelet count	Result of "Platelet Count" assay, performed on blood sample, obtained from UK Biobank assessment centre visit. Platelet count is the number of thrombocytes derived from the platelet histogram.
Whole_blood	0.01	cissqtl	ENSG00000186152.6	LILRP1	2	biomarkers-30630-both_sexes-irnt	Apolipoprotein A
PBMC	0.01	cissqtl	ENSG00000104903.4	LYL1	2	continuous-30040-both_sexes-irnt	Mean corpuscular volume	Result of "Mean Corpuscular Volume" assay, performed on blood sample, obtained from UK Biobank assessment centre visit. Mean Corpuscular Haemoglobin Concentration (pg) is the weight of hemoglobin in the average erythrocyte, computed by the formula: MCH = (hemoglobin/red blood cells) x 10.
T_cell	0.01	ciseqtl	ENSG00000111328.7	CDK2AP1	2	biomarkers-30630-both_sexes-irnt	Apolipoprotein A
Lung	0.01	cissqtl	ENSG00000119535.17	CSF3R	2	continuous-30180-both_sexes-irnt	Lymphocyte percentage	Result of "Lymphocytes Percentage" assay, performed on blood sample, obtained from UK Biobank assessment centre visit. Lymphocytes (Percentage) is calculated as the proportion of lymphocytes in the leukocytes.
Whole_blood	0.01	cissqtl	ENSG00000170858.10	LILRP2	2	biomarkers-30630-both_sexes-irnt	Apolipoprotein A
Whole_blood	0.01	cissqtl	ENSG00000251230.5	MIR3945HG	2	continuous-30100-both_sexes-irnt	Mean platelet (thrombocyte) volume	Result of "Mean Platelet Volume" assay, performed on blood sample, obtained from UK Biobank assessment centre visit. Mean Platelet Volume is the average volume of individual platelets derived from the platelet histogram.
Whole_blood	0.01	ciseqtl	ENSG00000096968.13	JAK2	2	continuous-30080-both_sexes-irnt	Platelet count	Result of "Platelet Count" assay, performed on blood sample, obtained from UK Biobank assessment centre visit. Platelet count is the number of thrombocytes derived from the platelet histogram.
Whole_blood	0.01	ciseqtl	ENSG00000145703.16	IQGAP2	2	continuous-30100-both_sexes-irnt	Mean platelet (thrombocyte) volume	Result of "Mean Platelet Volume" assay, performed on blood sample, obtained from UK Biobank assessment centre visit. Mean Platelet Volume is the average volume of individual platelets derived from the platelet histogram.
Whole_blood	0.01	cissqtl	ENSG00000225643.1	AL606491.1	2	continuous-30100-both_sexes-irnt	Mean platelet (thrombocyte) volume	Result of "Mean Platelet Volume" assay, performed on blood sample, obtained from UK Biobank assessment centre visit. Mean Platelet Volume is the average volume of individual platelets derived from the platelet histogram.
PBMC	0.01	cissqtl	ENSG00000224397.6	SMIM25	2	continuous-30130-both_sexes-irnt	Monocyte count	Result of "Monocytes Number" assay, performed on blood sample, obtained from UK Biobank assessment centre visit. Monocyte count is the proportion of ( monoctyes / 100 ) x white blood cell count.
Whole_blood	0.01	cissqtl	ENSG00000166035.11	LIPC	2	biomarkers-30630-both_sexes-irnt	Apolipoprotein A
Whole_blood	0.01	ciseqtl	ENSG00000112685.14	EXOC2	2	continuous-30040-both_sexes-irnt	Mean corpuscular volume	Result of "Mean Corpuscular Volume" assay, performed on blood sample, obtained from UK Biobank assessment centre visit. Mean Corpuscular Haemoglobin Concentration (pg) is the weight of hemoglobin in the average erythrocyte, computed by the formula: MCH = (hemoglobin/red blood cells) x 10.
Whole_blood	0.01	ciseqtl	ENSG00000283384.1	AL138694.1	2	biomarkers-30860-both_sexes-irnt	Total protein
PBMC	0.01	cissqtl	ENSG00000143771.12	CNIH4	2	continuous-LDLC-both_sexes-medadj_irnt	LDL direct, adjusted by medication	LDLC (30780) adjusted by the use of cholesterol lowering medication (6153_1 and 6177_1)
Whole_blood	0.01	ciseqtl	ENSG00000111252.10	SH2B3	2	continuous-30040-both_sexes-irnt	Mean corpuscular volume	Result of "Mean Corpuscular Volume" assay, performed on blood sample, obtained from UK Biobank assessment centre visit. Mean Corpuscular Haemoglobin Concentration (pg) is the weight of hemoglobin in the average erythrocyte, computed by the formula: MCH = (hemoglobin/red blood cells) x 10.
Monocyte	0.01	ciseqtl	ENSG00000012660.14	ELOVL5	2	continuous-30100-both_sexes-irnt	Mean platelet (thrombocyte) volume	Result of "Mean Platelet Volume" assay, performed on blood sample, obtained from UK Biobank assessment centre visit. Mean Platelet Volume is the average volume of individual platelets derived from the platelet histogram.
Nasal_epithelial	0.01	ciseqtl	ENSG00000204219.10	TCEA3	2	biomarkers-30830-both_sexes-irnt	SHBG
PBMC	0.01	cissqtl	ENSG00000104870.12	FCGRT	2	biomarkers-30860-both_sexes-irnt	Total protein
Whole_blood	0.01	ciseqtl	ENSG00000104517.13	UBR5	2	continuous-AG-both_sexes-irnt	Albumin/Globulin ratio	Albumin (30600) / (Total Protein [30860] - Albumin)
Monocyte	0.01	ciseqtl	ENSG00000182511.12	FES	2	biomarkers-30620-both_sexes-irnt	Alanine aminotransferase
PBMC	0.01	ciseqtl	ENSG00000147852.16	VLDLR	2	continuous-30070-both_sexes-irnt	Red blood cell (erythrocyte) distribution width	Result of "Red Distribution Width" assay, performed on blood sample, obtained from UK Biobank assessment centre visit. Red blood cell Distribution Width is the size distribution spread of the erythrocyte population derived from the red blood cell histogram. It is the coefficient of variation (CV) expressed in % of the red blood cell size distribution.
Whole_blood	0.01	ciseqtl	ENSG00000092068.20	SLC7A8	2	continuous-30210-both_sexes-irnt	Eosinophill percentage	Result of "Eosinophils Percentage" assay, performed on blood sample, obtained from UK Biobank assessment centre visit. Eosinophils (Percentage) is calculated as the proportion of eosinophils in the leukocytes.
Lung	0.01	cissqtl	ENSG00000257017.8	HP	2	biomarkers-30620-both_sexes-irnt	Alanine aminotransferase
T_cell	0.01	ciseqtl	ENSG00000153814.13	JAZF1	2	continuous-30200-both_sexes-irnt	Neutrophill percentage	Result of "Neutrophils Percentage" assay, performed on blood sample, obtained from UK Biobank assessment centre visit. Neutrophils (Percentage) is calculated as the proportion of neutrophils in the leukocytes.
Whole_blood	0.01	ciseqtl	ENSG00000119965.13	C10orf88	2	biomarkers-30780-both_sexes-irnt	LDL direct
Lung	0.01	cissqtl	ENSG00000119535.17	CSF3R	2	continuous-30200-both_sexes-irnt	Neutrophill percentage	Result of "Neutrophils Percentage" assay, performed on blood sample, obtained from UK Biobank assessment centre visit. Neutrophils (Percentage) is calculated as the proportion of neutrophils in the leukocytes.
Whole_blood	0.05	transeqtl	ENSG00000131981.16	LGALS3	2	continuous-30040-both_sexes-irnt	Mean corpuscular volume	Result of "Mean Corpuscular Volume" assay, performed on blood sample, obtained from UK Biobank assessment centre visit. Mean Corpuscular Haemoglobin Concentration (pg) is the weight of hemoglobin in the average erythrocyte, computed by the formula: MCH = (hemoglobin/red blood cells) x 10.
Monocyte	0.01	ciseqtl	ENSG00000158773.14	USF1	2	continuous-30130-both_sexes-irnt	Monocyte count	Result of "Monocytes Number" assay, performed on blood sample, obtained from UK Biobank assessment centre visit. Monocyte count is the proportion of ( monoctyes / 100 ) x white blood cell count.
Whole_blood	0.01	ciseqtl	ENSG00000077420.16	APBB1IP	2	continuous-30210-both_sexes-irnt	Eosinophill percentage	Result of "Eosinophils Percentage" assay, performed on blood sample, obtained from UK Biobank assessment centre visit. Eosinophils (Percentage) is calculated as the proportion of eosinophils in the leukocytes.
Lung	0.01	cissqtl	ENSG00000049540.17	ELN	2	categorical-20004-both_sexes-1483	Operation code	Code for operation. If the participant was uncertain of the type of operation they had undergone, then they described it to the interviewer (a trained nurse) who attempted to place it within the coding tree. If the operation could not be located in the coding tree then the interviewer entered a free-text description of it. These free-text descriptions were subsequently examined by a doctor and, where possible, matched to entries in the coding tree. Free-text descriptions which could not be matched with very high probability have been marked as "unclassifiable".	haemorroidectomy / piles surgery/ banding of piles
Whole_blood	0.01	ciseqtl	ENSG00000197558.11	SSPO	2	continuous-30130-both_sexes-irnt	Monocyte count	Result of "Monocytes Number" assay, performed on blood sample, obtained from UK Biobank assessment centre visit. Monocyte count is the proportion of ( monoctyes / 100 ) x white blood cell count.
PBMC	0.01	ciseqtl	ENSG00000105991.8	HOXA1	2	categorical-20004-both_sexes-1478	Operation code	Code for operation. If the participant was uncertain of the type of operation they had undergone, then they described it to the interviewer (a trained nurse) who attempted to place it within the coding tree. If the operation could not be located in the coding tree then the interviewer entered a free-text description of it. These free-text descriptions were subsequently examined by a doctor and, where possible, matched to entries in the coding tree. Free-text descriptions which could not be matched with very high probability have been marked as "unclassifiable".	tonsillectomy +/- adenoids
Whole_blood	0.05	transeqtl	ENSG00000125818.18	PSMF1	2	continuous-30040-both_sexes-irnt	Mean corpuscular volume	Result of "Mean Corpuscular Volume" assay, performed on blood sample, obtained from UK Biobank assessment centre visit. Mean Corpuscular Haemoglobin Concentration (pg) is the weight of hemoglobin in the average erythrocyte, computed by the formula: MCH = (hemoglobin/red blood cells) x 10.
Whole_blood	0.05	transeqtl	ENSG00000123933.17	MXD4	2	continuous-30040-both_sexes-irnt	Mean corpuscular volume	Result of "Mean Corpuscular Volume" assay, performed on blood sample, obtained from UK Biobank assessment centre visit. Mean Corpuscular Haemoglobin Concentration (pg) is the weight of hemoglobin in the average erythrocyte, computed by the formula: MCH = (hemoglobin/red blood cells) x 10.
Monocyte	0.01	cissqtl	ENSG00000143771.12	CNIH4	2	biomarkers-30690-both_sexes-irnt	Cholesterol
Whole_blood	0.01	ciseqtl	ENSG00000283384.1	AL138694.1	2	continuous-30130-both_sexes-irnt	Monocyte count	Result of "Monocytes Number" assay, performed on blood sample, obtained from UK Biobank assessment centre visit. Monocyte count is the proportion of ( monoctyes / 100 ) x white blood cell count.
Whole_blood	0.05	transeqtl	ENSG00000135924.15	DNAJB2	2	continuous-30040-both_sexes-irnt	Mean corpuscular volume	Result of "Mean Corpuscular Volume" assay, performed on blood sample, obtained from UK Biobank assessment centre visit. Mean Corpuscular Haemoglobin Concentration (pg) is the weight of hemoglobin in the average erythrocyte, computed by the formula: MCH = (hemoglobin/red blood cells) x 10.
Lung	0.01	cissqtl	ENSG00000261701.7	HPR	2	biomarkers-30620-both_sexes-irnt	Alanine aminotransferase
PBMC	0.01	ciseqtl	ENSG00000156171.14	DRAM2	2	continuous-30080-both_sexes-irnt	Platelet count	Result of "Platelet Count" assay, performed on blood sample, obtained from UK Biobank assessment centre visit. Platelet count is the number of thrombocytes derived from the platelet histogram.
PBMC	0.01	ciseqtl	ENSG00000105383.15	CD33	2	biomarkers-30710-both_sexes-irnt	C-reactive protein
Whole_blood	0.01	cissqtl	ENSG00000188822.8	CNR2	2	continuous-30210-both_sexes-irnt	Eosinophill percentage	Result of "Eosinophils Percentage" assay, performed on blood sample, obtained from UK Biobank assessment centre visit. Eosinophils (Percentage) is calculated as the proportion of eosinophils in the leukocytes.
T_cell	0.01	cissqtl	ENSG00000131748.16	STARD3	2	biomarkers-30760-both_sexes-irnt	HDL cholesterol
PBMC	0.01	ciseqtl	ENSG00000163684.11	RPP14	2	biomarkers-30650-both_sexes-irnt	Aspartate aminotransferase
Whole_blood	0.01	ciseqtl	ENSG00000161905.12	ALOX15	2	continuous-30210-both_sexes-irnt	Eosinophill percentage	Result of "Eosinophils Percentage" assay, performed on blood sample, obtained from UK Biobank assessment centre visit. Eosinophils (Percentage) is calculated as the proportion of eosinophils in the leukocytes.
Whole_blood	0.05	transeqtl	ENSG00000147394.18	ZNF185	2	continuous-30040-both_sexes-irnt	Mean corpuscular volume	Result of "Mean Corpuscular Volume" assay, performed on blood sample, obtained from UK Biobank assessment centre visit. Mean Corpuscular Haemoglobin Concentration (pg) is the weight of hemoglobin in the average erythrocyte, computed by the formula: MCH = (hemoglobin/red blood cells) x 10.
Whole_blood	0.01	ciseqtl	ENSG00000175489.10	LRRC25	2	continuous-30180-both_sexes-irnt	Lymphocyte percentage	Result of "Lymphocytes Percentage" assay, performed on blood sample, obtained from UK Biobank assessment centre visit. Lymphocytes (Percentage) is calculated as the proportion of lymphocytes in the leukocytes.
Whole_blood	0.01	cissqtl	ENSG00000106565.18	TMEM176B	2	biomarkers-30830-both_sexes-irnt	SHBG
PBMC	0.01	ciseqtl	ENSG00000119965.13	C10orf88	2	biomarkers-30780-both_sexes-irnt	LDL direct
Whole_blood	0.05	transeqtl	ENSG00000146535.14	GNA12	2	continuous-30040-both_sexes-irnt	Mean corpuscular volume	Result of "Mean Corpuscular Volume" assay, performed on blood sample, obtained from UK Biobank assessment centre visit. Mean Corpuscular Haemoglobin Concentration (pg) is the weight of hemoglobin in the average erythrocyte, computed by the formula: MCH = (hemoglobin/red blood cells) x 10.
Whole_blood	0.05	transeqtl	ENSG00000145423.5	SFRP2	2	continuous-30040-both_sexes-irnt	Mean corpuscular volume	Result of "Mean Corpuscular Volume" assay, performed on blood sample, obtained from UK Biobank assessment centre visit. Mean Corpuscular Haemoglobin Concentration (pg) is the weight of hemoglobin in the average erythrocyte, computed by the formula: MCH = (hemoglobin/red blood cells) x 10.
Whole_blood	0.01	ciseqtl	ENSG00000203999.8	LINC01270	2	continuous-30130-both_sexes-irnt	Monocyte count	Result of "Monocytes Number" assay, performed on blood sample, obtained from UK Biobank assessment centre visit. Monocyte count is the proportion of ( monoctyes / 100 ) x white blood cell count.
Whole_blood	0.05	transeqtl	ENSG00000141084.11	RANBP10	2	continuous-30040-both_sexes-irnt	Mean corpuscular volume	Result of "Mean Corpuscular Volume" assay, performed on blood sample, obtained from UK Biobank assessment centre visit. Mean Corpuscular Haemoglobin Concentration (pg) is the weight of hemoglobin in the average erythrocyte, computed by the formula: MCH = (hemoglobin/red blood cells) x 10.
Whole_blood	0.05	transeqtl	ENSG00000140443.14	IGF1R	2	continuous-30180-both_sexes-irnt	Lymphocyte percentage	Result of "Lymphocytes Percentage" assay, performed on blood sample, obtained from UK Biobank assessment centre visit. Lymphocytes (Percentage) is calculated as the proportion of lymphocytes in the leukocytes.
Whole_blood	0.05	transeqtl	ENSG00000136842.14	TMOD1	2	continuous-30040-both_sexes-irnt	Mean corpuscular volume	Result of "Mean Corpuscular Volume" assay, performed on blood sample, obtained from UK Biobank assessment centre visit. Mean Corpuscular Haemoglobin Concentration (pg) is the weight of hemoglobin in the average erythrocyte, computed by the formula: MCH = (hemoglobin/red blood cells) x 10.
Whole_blood	0.01	ciseqtl	ENSG00000086062.12	B4GALT1	2	biomarkers-30700-both_sexes-irnt	Creatinine
Lung	0.01	cissqtl	ENSG00000175634.15	RPS6KB2	2	continuous-30040-both_sexes-irnt	Mean corpuscular volume	Result of "Mean Corpuscular Volume" assay, performed on blood sample, obtained from UK Biobank assessment centre visit. Mean Corpuscular Haemoglobin Concentration (pg) is the weight of hemoglobin in the average erythrocyte, computed by the formula: MCH = (hemoglobin/red blood cells) x 10.
Lung	0.01	ciseqtl	ENSG00000161955.16	TNFSF13	2	continuous-AG-both_sexes-irnt	Albumin/Globulin ratio	Albumin (30600) / (Total Protein [30860] - Albumin)
PBMC	0.01	cissqtl	ENSG00000096968.13	JAK2	2	continuous-30080-both_sexes-irnt	Platelet count	Result of "Platelet Count" assay, performed on blood sample, obtained from UK Biobank assessment centre visit. Platelet count is the number of thrombocytes derived from the platelet histogram.
Whole_blood	0.01	ciseqtl	ENSG00000170004.16	CHD3	2	continuous-30210-both_sexes-irnt	Eosinophill percentage	Result of "Eosinophils Percentage" assay, performed on blood sample, obtained from UK Biobank assessment centre visit. Eosinophils (Percentage) is calculated as the proportion of eosinophils in the leukocytes.
PBMC	0.01	ciseqtl	ENSG00000105383.15	CD33	2	continuous-30080-both_sexes-irnt	Platelet count	Result of "Platelet Count" assay, performed on blood sample, obtained from UK Biobank assessment centre visit. Platelet count is the number of thrombocytes derived from the platelet histogram.
T_cell	0.01	ciseqtl	ENSG00000167460.16	TPM4	2	continuous-30100-both_sexes-irnt	Mean platelet (thrombocyte) volume	Result of "Mean Platelet Volume" assay, performed on blood sample, obtained from UK Biobank assessment centre visit. Mean Platelet Volume is the average volume of individual platelets derived from the platelet histogram.
Whole_blood	0.01	ciseqtl	ENSG00000002933.9	TMEM176A	2	biomarkers-30680-both_sexes-irnt	Calcium
Nasal_epithelial	0.01	cissqtl	ENSG00000172890.12	NADSYN1	2	biomarkers-30890-both_sexes-irnt	Vitamin D
PBMC	0.01	cissqtl	ENSG00000112576.12	CCND3	2	continuous-30080-both_sexes-irnt	Platelet count	Result of "Platelet Count" assay, performed on blood sample, obtained from UK Biobank assessment centre visit. Platelet count is the number of thrombocytes derived from the platelet histogram.
Whole_blood	0.01	ciseqtl	ENSG00000143771.12	CNIH4	2	biomarkers-30690-both_sexes-irnt	Cholesterol
T_cell	0.01	cissqtl	ENSG00000112576.12	CCND3	2	continuous-30200-both_sexes-irnt	Neutrophill percentage	Result of "Neutrophils Percentage" assay, performed on blood sample, obtained from UK Biobank assessment centre visit. Neutrophils (Percentage) is calculated as the proportion of neutrophils in the leukocytes.
T_cell	0.01	cissqtl	ENSG00000160185.15	UBASH3A	2	continuous-30210-both_sexes-irnt	Eosinophill percentage	Result of "Eosinophils Percentage" assay, performed on blood sample, obtained from UK Biobank assessment centre visit. Eosinophils (Percentage) is calculated as the proportion of eosinophils in the leukocytes.
T_cell	0.01	cissqtl	ENSG00000119535.17	CSF3R	2	continuous-30200-both_sexes-irnt	Neutrophill percentage	Result of "Neutrophils Percentage" assay, performed on blood sample, obtained from UK Biobank assessment centre visit. Neutrophils (Percentage) is calculated as the proportion of neutrophils in the leukocytes.
Lung	0.01	ciseqtl	ENSG00000003056.8	M6PR	2	biomarkers-30630-both_sexes-irnt	Apolipoprotein A
Whole_blood	0.01	ciseqtl	ENSG00000141504.11	SAT2	2	biomarkers-30690-both_sexes-irnt	Cholesterol
Whole_blood	0.01	cissqtl	ENSG00000110080.18	ST3GAL4	2	biomarkers-30640-both_sexes-irnt	Apolipoprotein B
Whole_blood	0.01	ciseqtl	ENSG00000146592.17	CREB5	2	continuous-30180-both_sexes-irnt	Lymphocyte percentage	Result of "Lymphocytes Percentage" assay, performed on blood sample, obtained from UK Biobank assessment centre visit. Lymphocytes (Percentage) is calculated as the proportion of lymphocytes in the leukocytes.
Whole_blood	0.01	ciseqtl	ENSG00000249859.10	PVT1	2	continuous-30210-both_sexes-irnt	Eosinophill percentage	Result of "Eosinophils Percentage" assay, performed on blood sample, obtained from UK Biobank assessment centre visit. Eosinophils (Percentage) is calculated as the proportion of eosinophils in the leukocytes.
Whole_blood	0.05	transeqtl	ENSG00000163736.4	PPBP	2	continuous-30080-both_sexes-irnt	Platelet count	Result of "Platelet Count" assay, performed on blood sample, obtained from UK Biobank assessment centre visit. Platelet count is the number of thrombocytes derived from the platelet histogram.
Monocyte	0.01	ciseqtl	ENSG00000174175.17	SELP	2	continuous-30130-both_sexes-irnt	Monocyte count	Result of "Monocytes Number" assay, performed on blood sample, obtained from UK Biobank assessment centre visit. Monocyte count is the proportion of ( monoctyes / 100 ) x white blood cell count.
Whole_blood	0.05	transeqtl	ENSG00000088826.18	SMOX	2	continuous-30040-both_sexes-irnt	Mean corpuscular volume	Result of "Mean Corpuscular Volume" assay, performed on blood sample, obtained from UK Biobank assessment centre visit. Mean Corpuscular Haemoglobin Concentration (pg) is the weight of hemoglobin in the average erythrocyte, computed by the formula: MCH = (hemoglobin/red blood cells) x 10.
Nasal_epithelial	0.01	ciseqtl	ENSG00000105607.13	GCDH	2	continuous-30060-both_sexes-irnt	Mean corpuscular haemoglobin concentration	Result of "Mean Corpuscular Haemoglobin Concentration" assay, performed on blood sample, obtained from UK Biobank assessment centre visit. Mean Corpuscular Haemoglobin Concentration (g/dL) is the average weight of haemoglobin in a measured dilution, computed by the formula: (haemoglobin/haematocrit) x 100.
Nasal_epithelial	0.01	cissqtl	ENSG00000140057.9	AK7	2	biomarkers-30710-both_sexes-irnt	C-reactive protein
Whole_blood	0.01	cissqtl	ENSG00000239697.11	TNFSF12	2	continuous-AG-both_sexes-irnt	Albumin/Globulin ratio	Albumin (30600) / (Total Protein [30860] - Albumin)
Whole_blood	0.01	ciseqtl	ENSG00000166949.16	SMAD3	2	continuous-30210-both_sexes-irnt	Eosinophill percentage	Result of "Eosinophils Percentage" assay, performed on blood sample, obtained from UK Biobank assessment centre visit. Eosinophils (Percentage) is calculated as the proportion of eosinophils in the leukocytes.
PBMC	0.01	cissqtl	ENSG00000143771.12	CNIH4	2	biomarkers-30690-both_sexes-irnt	Cholesterol
Whole_blood	0.05	transeqtl	ENSG00000107521.19	HPS1	2	continuous-30040-both_sexes-irnt	Mean corpuscular volume	Result of "Mean Corpuscular Volume" assay, performed on blood sample, obtained from UK Biobank assessment centre visit. Mean Corpuscular Haemoglobin Concentration (pg) is the weight of hemoglobin in the average erythrocyte, computed by the formula: MCH = (hemoglobin/red blood cells) x 10.
Nasal_epithelial	0.01	cissqtl	ENSG00000064787.13	BCAS1	2	continuous-30070-both_sexes-irnt	Red blood cell (erythrocyte) distribution width	Result of "Red Distribution Width" assay, performed on blood sample, obtained from UK Biobank assessment centre visit. Red blood cell Distribution Width is the size distribution spread of the erythrocyte population derived from the red blood cell histogram. It is the coefficient of variation (CV) expressed in % of the red blood cell size distribution.
Whole_blood	0.01	ciseqtl	ENSG00000156515.23	HK1	2	continuous-30180-both_sexes-irnt	Lymphocyte percentage	Result of "Lymphocytes Percentage" assay, performed on blood sample, obtained from UK Biobank assessment centre visit. Lymphocytes (Percentage) is calculated as the proportion of lymphocytes in the leukocytes.
PBMC	0.01	cissqtl	ENSG00000105383.15	CD33	2	continuous-30080-both_sexes-irnt	Platelet count	Result of "Platelet Count" assay, performed on blood sample, obtained from UK Biobank assessment centre visit. Platelet count is the number of thrombocytes derived from the platelet histogram.
PBMC	0.01	cissqtl	ENSG00000106565.18	TMEM176B	2	biomarkers-30680-both_sexes-irnt	Calcium
Whole_blood	0.01	cissqtl	ENSG00000139597.18	N4BP2L1	2	biomarkers-30640-both_sexes-irnt	Apolipoprotein B
Whole_blood	0.05	transeqtl	ENSG00000102145.14	GATA1	2	continuous-30040-both_sexes-irnt	Mean corpuscular volume	Result of "Mean Corpuscular Volume" assay, performed on blood sample, obtained from UK Biobank assessment centre visit. Mean Corpuscular Haemoglobin Concentration (pg) is the weight of hemoglobin in the average erythrocyte, computed by the formula: MCH = (hemoglobin/red blood cells) x 10.
Whole_blood	0.05	transeqtl	ENSG00000100558.9	PLEK2	2	continuous-30040-both_sexes-irnt	Mean corpuscular volume	Result of "Mean Corpuscular Volume" assay, performed on blood sample, obtained from UK Biobank assessment centre visit. Mean Corpuscular Haemoglobin Concentration (pg) is the weight of hemoglobin in the average erythrocyte, computed by the formula: MCH = (hemoglobin/red blood cells) x 10.
PBMC	0.01	cissqtl	ENSG00000144118.14	RALB	2	continuous-30100-both_sexes-irnt	Mean platelet (thrombocyte) volume	Result of "Mean Platelet Volume" assay, performed on blood sample, obtained from UK Biobank assessment centre visit. Mean Platelet Volume is the average volume of individual platelets derived from the platelet histogram.
Whole_blood	0.01	cissqtl	ENSG00000105607.13	GCDH	2	continuous-30060-both_sexes-irnt	Mean corpuscular haemoglobin concentration	Result of "Mean Corpuscular Haemoglobin Concentration" assay, performed on blood sample, obtained from UK Biobank assessment centre visit. Mean Corpuscular Haemoglobin Concentration (g/dL) is the average weight of haemoglobin in a measured dilution, computed by the formula: (haemoglobin/haematocrit) x 100.
Whole_blood	0.01	cissqtl	ENSG00000185885.16	IFITM1	2	continuous-30210-both_sexes-irnt	Eosinophill percentage	Result of "Eosinophils Percentage" assay, performed on blood sample, obtained from UK Biobank assessment centre visit. Eosinophils (Percentage) is calculated as the proportion of eosinophils in the leukocytes.
Nasal_epithelial	0.01	ciseqtl	ENSG00000182511.12	FES	2	biomarkers-30620-both_sexes-irnt	Alanine aminotransferase
Whole_blood	0.01	cissqtl	ENSG00000185404.16	SP140L	2	continuous-30210-both_sexes-irnt	Eosinophill percentage	Result of "Eosinophils Percentage" assay, performed on blood sample, obtained from UK Biobank assessment centre visit. Eosinophils (Percentage) is calculated as the proportion of eosinophils in the leukocytes.
Whole_blood	0.01	cissqtl	ENSG00000185201.16	IFITM2	2	continuous-30210-both_sexes-irnt	Eosinophill percentage	Result of "Eosinophils Percentage" assay, performed on blood sample, obtained from UK Biobank assessment centre visit. Eosinophils (Percentage) is calculated as the proportion of eosinophils in the leukocytes.
Whole_blood	0.05	transeqtl	ENSG00000197993.9	KEL	2	continuous-30040-both_sexes-irnt	Mean corpuscular volume	Result of "Mean Corpuscular Volume" assay, performed on blood sample, obtained from UK Biobank assessment centre visit. Mean Corpuscular Haemoglobin Concentration (pg) is the weight of hemoglobin in the average erythrocyte, computed by the formula: MCH = (hemoglobin/red blood cells) x 10.
Whole_blood	0.01	ciseqtl	ENSG00000132510.10	KDM6B	2	continuous-30210-both_sexes-irnt	Eosinophill percentage	Result of "Eosinophils Percentage" assay, performed on blood sample, obtained from UK Biobank assessment centre visit. Eosinophils (Percentage) is calculated as the proportion of eosinophils in the leukocytes.
Whole_blood	0.01	cissqtl	ENSG00000203896.10	LIME1	2	biomarkers-30710-both_sexes-irnt	C-reactive protein
Whole_blood	0.01	cissqtl	ENSG00000084110.11	HAL	2	biomarkers-30890-both_sexes-irnt	Vitamin D
Monocyte	0.01	ciseqtl	ENSG00000118495.19	PLAGL1	2	continuous-30130-both_sexes-irnt	Monocyte count	Result of "Monocytes Number" assay, performed on blood sample, obtained from UK Biobank assessment centre visit. Monocyte count is the proportion of ( monoctyes / 100 ) x white blood cell count.
Lung	0.01	ciseqtl	ENSG00000119965.13	C10orf88	2	biomarkers-30780-both_sexes-irnt	LDL direct
Whole_blood	0.01	cissqtl	ENSG00000162747.11	FCGR3B	2	continuous-AG-both_sexes-irnt	Albumin/Globulin ratio	Albumin (30600) / (Total Protein [30860] - Albumin)
Nasal_epithelial	0.01	cissqtl	ENSG00000162777.17	DENND2D	2	continuous-30080-both_sexes-irnt	Platelet count	Result of "Platelet Count" assay, performed on blood sample, obtained from UK Biobank assessment centre visit. Platelet count is the number of thrombocytes derived from the platelet histogram.
Whole_blood	0.01	cissqtl	ENSG00000161955.16	TNFSF13	2	continuous-AG-both_sexes-irnt	Albumin/Globulin ratio	Albumin (30600) / (Total Protein [30860] - Albumin)
Whole_blood	0.01	ciseqtl	ENSG00000084110.11	HAL	2	biomarkers-30890-both_sexes-irnt	Vitamin D
PBMC	0.01	ciseqtl	ENSG00000182511.12	FES	2	biomarkers-30620-both_sexes-irnt	Alanine aminotransferase
Whole_blood	0.01	cissqtl	ENSG00000100599.16	RIN3	2	continuous-30210-both_sexes-irnt	Eosinophill percentage	Result of "Eosinophils Percentage" assay, performed on blood sample, obtained from UK Biobank assessment centre visit. Eosinophils (Percentage) is calculated as the proportion of eosinophils in the leukocytes.
Whole_blood	0.01	cissqtl	ENSG00000105383.15	CD33	2	biomarkers-30710-both_sexes-irnt	C-reactive protein
T_cell	0.01	ciseqtl	ENSG00000089177.18	KIF16B	2	continuous-30100-both_sexes-irnt	Mean platelet (thrombocyte) volume	Result of "Mean Platelet Volume" assay, performed on blood sample, obtained from UK Biobank assessment centre visit. Mean Platelet Volume is the average volume of individual platelets derived from the platelet histogram.
PBMC	0.01	cissqtl	ENSG00000160712.13	IL6R	2	biomarkers-30710-both_sexes-irnt	C-reactive protein
Whole_blood	0.01	cissqtl	ENSG00000106952.7	TNFSF8	2	continuous-30210-both_sexes-irnt	Eosinophill percentage	Result of "Eosinophils Percentage" assay, performed on blood sample, obtained from UK Biobank assessment centre visit. Eosinophils (Percentage) is calculated as the proportion of eosinophils in the leukocytes.
Whole_blood	0.01	ciseqtl	ENSG00000257551.1	HLX-AS1	2	continuous-30180-both_sexes-irnt	Lymphocyte percentage	Result of "Lymphocytes Percentage" assay, performed on blood sample, obtained from UK Biobank assessment centre visit. Lymphocytes (Percentage) is calculated as the proportion of lymphocytes in the leukocytes.
PBMC	0.01	ciseqtl	ENSG00000106868.16	SUSD1	2	continuous-30070-both_sexes-irnt	Red blood cell (erythrocyte) distribution width	Result of "Red Distribution Width" assay, performed on blood sample, obtained from UK Biobank assessment centre visit. Red blood cell Distribution Width is the size distribution spread of the erythrocyte population derived from the red blood cell histogram. It is the coefficient of variation (CV) expressed in % of the red blood cell size distribution.
Whole_blood	0.01	ciseqtl	ENSG00000136371.10	MTHFS	2	continuous-30210-both_sexes-irnt	Eosinophill percentage	Result of "Eosinophils Percentage" assay, performed on blood sample, obtained from UK Biobank assessment centre visit. Eosinophils (Percentage) is calculated as the proportion of eosinophils in the leukocytes.
PBMC	0.01	cissqtl	ENSG00000105383.15	CD33	2	biomarkers-30710-both_sexes-irnt	C-reactive protein
Whole_blood	0.01	cissqtl	ENSG00000106565.18	TMEM176B	2	biomarkers-30680-both_sexes-irnt	Calcium
Whole_blood	0.05	transeqtl	ENSG00000095303.16	PTGS1	2	continuous-30080-both_sexes-irnt	Platelet count	Result of "Platelet Count" assay, performed on blood sample, obtained from UK Biobank assessment centre visit. Platelet count is the number of thrombocytes derived from the platelet histogram.
Whole_blood	0.05	transeqtl	ENSG00000256269.9	HMBS	2	continuous-30040-both_sexes-irnt	Mean corpuscular volume	Result of "Mean Corpuscular Volume" assay, performed on blood sample, obtained from UK Biobank assessment centre visit. Mean Corpuscular Haemoglobin Concentration (pg) is the weight of hemoglobin in the average erythrocyte, computed by the formula: MCH = (hemoglobin/red blood cells) x 10.
PBMC	0.01	cissqtl	ENSG00000112576.12	CCND3	2	continuous-30200-both_sexes-irnt	Neutrophill percentage	Result of "Neutrophils Percentage" assay, performed on blood sample, obtained from UK Biobank assessment centre visit. Neutrophils (Percentage) is calculated as the proportion of neutrophils in the leukocytes.
Whole_blood	0.01	ciseqtl	ENSG00000136630.13	HLX	2	continuous-30210-both_sexes-irnt	Eosinophill percentage	Result of "Eosinophils Percentage" assay, performed on blood sample, obtained from UK Biobank assessment centre visit. Eosinophils (Percentage) is calculated as the proportion of eosinophils in the leukocytes.
PBMC	0.01	cissqtl	ENSG00000087157.19	PGS1	2	biomarkers-30710-both_sexes-irnt	C-reactive protein
PBMC	0.01	ciseqtl	ENSG00000119965.13	C10orf88	2	biomarkers-30690-both_sexes-irnt	Cholesterol
Whole_blood	0.01	cissqtl	ENSG00000168685.15	IL7R	2	continuous-AG-both_sexes-irnt	Albumin/Globulin ratio	Albumin (30600) / (Total Protein [30860] - Albumin)
Whole_blood	0.01	cissqtl	ENSG00000143771.12	CNIH4	2	biomarkers-30690-both_sexes-irnt	Cholesterol
PBMC	0.01	ciseqtl	ENSG00000100804.18	PSMB5	2	continuous-30070-both_sexes-irnt	Red blood cell (erythrocyte) distribution width	Result of "Red Distribution Width" assay, performed on blood sample, obtained from UK Biobank assessment centre visit. Red blood cell Distribution Width is the size distribution spread of the erythrocyte population derived from the red blood cell histogram. It is the coefficient of variation (CV) expressed in % of the red blood cell size distribution.
Whole_blood	0.05	transeqtl	ENSG00000240583.12	AQP1	2	continuous-30040-both_sexes-irnt	Mean corpuscular volume	Result of "Mean Corpuscular Volume" assay, performed on blood sample, obtained from UK Biobank assessment centre visit. Mean Corpuscular Haemoglobin Concentration (pg) is the weight of hemoglobin in the average erythrocyte, computed by the formula: MCH = (hemoglobin/red blood cells) x 10.
Lung	0.01	ciseqtl	ENSG00000082641.16	NFE2L1	2	continuous-eGFR-both_sexes-irnt	Estimated glomerular filtration rate, serum creatinine	eGFR based on serum creatinine (30700) using the CKD-EPI formula
Lung	0.01	ciseqtl	ENSG00000086062.12	B4GALT1	2	continuous-eGFR-both_sexes-irnt	Estimated glomerular filtration rate, serum creatinine	eGFR based on serum creatinine (30700) using the CKD-EPI formula
Whole_blood	0.05	transeqtl	ENSG00000184481.16	FOXO4	2	continuous-30040-both_sexes-irnt	Mean corpuscular volume	Result of "Mean Corpuscular Volume" assay, performed on blood sample, obtained from UK Biobank assessment centre visit. Mean Corpuscular Haemoglobin Concentration (pg) is the weight of hemoglobin in the average erythrocyte, computed by the formula: MCH = (hemoglobin/red blood cells) x 10.
Whole_blood	0.01	ciseqtl	ENSG00000124496.12	TRERF1	2	continuous-30210-both_sexes-irnt	Eosinophill percentage	Result of "Eosinophils Percentage" assay, performed on blood sample, obtained from UK Biobank assessment centre visit. Eosinophils (Percentage) is calculated as the proportion of eosinophils in the leukocytes.
Whole_blood	0.01	cissqtl	ENSG00000224397.6	SMIM25	2	continuous-30130-both_sexes-irnt	Monocyte count	Result of "Monocytes Number" assay, performed on blood sample, obtained from UK Biobank assessment centre visit. Monocyte count is the proportion of ( monoctyes / 100 ) x white blood cell count.
Whole_blood	0.05	transeqtl	ENSG00000153094.23	BCL2L11	2	continuous-30180-both_sexes-irnt	Lymphocyte percentage	Result of "Lymphocytes Percentage" assay, performed on blood sample, obtained from UK Biobank assessment centre visit. Lymphocytes (Percentage) is calculated as the proportion of lymphocytes in the leukocytes.
Whole_blood	0.05	transeqtl	ENSG00000167768.4	KRT1	2	continuous-30040-both_sexes-irnt	Mean corpuscular volume	Result of "Mean Corpuscular Volume" assay, performed on blood sample, obtained from UK Biobank assessment centre visit. Mean Corpuscular Haemoglobin Concentration (pg) is the weight of hemoglobin in the average erythrocyte, computed by the formula: MCH = (hemoglobin/red blood cells) x 10.
Whole_blood	0.01	ciseqtl	ENSG00000198369.10	SPRED2	2	continuous-30180-both_sexes-irnt	Lymphocyte percentage	Result of "Lymphocytes Percentage" assay, performed on blood sample, obtained from UK Biobank assessment centre visit. Lymphocytes (Percentage) is calculated as the proportion of lymphocytes in the leukocytes.
Whole_blood	0.01	cissqtl	ENSG00000225643.1	AL606491.1	2	continuous-30080-both_sexes-irnt	Platelet count	Result of "Platelet Count" assay, performed on blood sample, obtained from UK Biobank assessment centre visit. Platelet count is the number of thrombocytes derived from the platelet histogram.
Whole_blood	0.01	ciseqtl	ENSG00000148737.17	TCF7L2	2	biomarkers-30750-both_sexes-irnt	Glycated haemoglobin (HbA1c)
PBMC	0.01	cissqtl	ENSG00000110934.11	BIN2	2	continuous-30100-both_sexes-irnt	Mean platelet (thrombocyte) volume	Result of "Mean Platelet Volume" assay, performed on blood sample, obtained from UK Biobank assessment centre visit. Mean Platelet Volume is the average volume of individual platelets derived from the platelet histogram.
PBMC	0.01	cissqtl	ENSG00000104870.12	FCGRT	2	biomarkers-30600-both_sexes-irnt	Albumin
PBMC	0.01	cissqtl	ENSG00000113504.21	SLC12A7	2	continuous-30100-both_sexes-irnt	Mean platelet (thrombocyte) volume	Result of "Mean Platelet Volume" assay, performed on blood sample, obtained from UK Biobank assessment centre visit. Mean Platelet Volume is the average volume of individual platelets derived from the platelet histogram.
Whole_blood	0.01	cissqtl	ENSG00000140090.17	SLC24A4	2	categorical-1747-both_sexes-4	Hair colour (natural, before greying)	ACE touchscreen question "What best describes your natural hair colour? (If your hair colour is grey, the colour before you went grey)" If the participant activated the Help button they were shown the message: If you are unsure, please select the colour closest to your natural adult hair colour or select Do not know. This question was dropped from the touchscreen protocol on 24/10/2016.	Dark brown
PBMC	0.01	ciseqtl	ENSG00000263874.2	LINC00672	2	continuous-30080-both_sexes-irnt	Platelet count	Result of "Platelet Count" assay, performed on blood sample, obtained from UK Biobank assessment centre visit. Platelet count is the number of thrombocytes derived from the platelet histogram.
Whole_blood	0.01	cissqtl	ENSG00000203747.11	FCGR3A	2	continuous-AG-both_sexes-irnt	Albumin/Globulin ratio	Albumin (30600) / (Total Protein [30860] - Albumin)
Whole_blood	0.05	transeqtl	ENSG00000162366.8	PDZK1IP1	2	continuous-30040-both_sexes-irnt	Mean corpuscular volume	Result of "Mean Corpuscular Volume" assay, performed on blood sample, obtained from UK Biobank assessment centre visit. Mean Corpuscular Haemoglobin Concentration (pg) is the weight of hemoglobin in the average erythrocyte, computed by the formula: MCH = (hemoglobin/red blood cells) x 10.
Whole_blood	0.01	cissqtl	ENSG00000179163.11	FUCA1	2	continuous-30210-both_sexes-irnt	Eosinophill percentage	Result of "Eosinophils Percentage" assay, performed on blood sample, obtained from UK Biobank assessment centre visit. Eosinophils (Percentage) is calculated as the proportion of eosinophils in the leukocytes.
Whole_blood	0.05	transeqtl	ENSG00000159335.16	PTMS	2	continuous-30040-both_sexes-irnt	Mean corpuscular volume	Result of "Mean Corpuscular Volume" assay, performed on blood sample, obtained from UK Biobank assessment centre visit. Mean Corpuscular Haemoglobin Concentration (pg) is the weight of hemoglobin in the average erythrocyte, computed by the formula: MCH = (hemoglobin/red blood cells) x 10.
Whole_blood	0.05	transeqtl	ENSG00000147394.18	ZNF185	2	continuous-30060-both_sexes-irnt	Mean corpuscular haemoglobin concentration	Result of "Mean Corpuscular Haemoglobin Concentration" assay, performed on blood sample, obtained from UK Biobank assessment centre visit. Mean Corpuscular Haemoglobin Concentration (g/dL) is the average weight of haemoglobin in a measured dilution, computed by the formula: (haemoglobin/haematocrit) x 100.
Whole_blood	0.01	ciseqtl	ENSG00000223629.1	DEFA8P	2	continuous-30130-both_sexes-irnt	Monocyte count	Result of "Monocytes Number" assay, performed on blood sample, obtained from UK Biobank assessment centre visit. Monocyte count is the proportion of ( monoctyes / 100 ) x white blood cell count.
Whole_blood	0.05	transeqtl	ENSG00000167994.12	RAB3IL1	2	continuous-30040-both_sexes-irnt	Mean corpuscular volume	Result of "Mean Corpuscular Volume" assay, performed on blood sample, obtained from UK Biobank assessment centre visit. Mean Corpuscular Haemoglobin Concentration (pg) is the weight of hemoglobin in the average erythrocyte, computed by the formula: MCH = (hemoglobin/red blood cells) x 10.
Whole_blood	0.01	cissqtl	ENSG00000087157.19	PGS1	2	biomarkers-30710-both_sexes-irnt	C-reactive protein
PBMC	0.01	cissqtl	ENSG00000104903.4	LYL1	2	continuous-30100-both_sexes-irnt	Mean platelet (thrombocyte) volume	Result of "Mean Platelet Volume" assay, performed on blood sample, obtained from UK Biobank assessment centre visit. Mean Platelet Volume is the average volume of individual platelets derived from the platelet histogram.
Nasal_epithelial	0.01	cissqtl	ENSG00000168385.18	2024-09-02	2	biomarkers-30610-both_sexes-irnt	Alkaline phosphatase
Whole_blood	0.01	ciseqtl	ENSG00000152804.11	HHEX	2	continuous-30210-both_sexes-irnt	Eosinophill percentage	Result of "Eosinophils Percentage" assay, performed on blood sample, obtained from UK Biobank assessment centre visit. Eosinophils (Percentage) is calculated as the proportion of eosinophils in the leukocytes.
Whole_blood	0.01	cissqtl	ENSG00000091181.19	IL5RA	2	continuous-30210-both_sexes-irnt	Eosinophill percentage	Result of "Eosinophils Percentage" assay, performed on blood sample, obtained from UK Biobank assessment centre visit. Eosinophils (Percentage) is calculated as the proportion of eosinophils in the leukocytes.
T_cell	0.01	cissqtl	ENSG00000113971.20	NPHP3	2	biomarkers-30700-both_sexes-irnt	Creatinine
Whole_blood	0.01	ciseqtl	ENSG00000284713.1	SMIM38	2	categorical-1747-both_sexes-4	Hair colour (natural, before greying)	ACE touchscreen question "What best describes your natural hair colour? (If your hair colour is grey, the colour before you went grey)" If the participant activated the Help button they were shown the message: If you are unsure, please select the colour closest to your natural adult hair colour or select Do not know. This question was dropped from the touchscreen protocol on 24/10/2016.	Dark brown
PBMC	0.01	cissqtl	ENSG00000008710.19	PKD1	2	biomarkers-30610-both_sexes-irnt	Alkaline phosphatase
Lung	0.01	cissqtl	ENSG00000113971.20	NPHP3	2	continuous-eGFR-both_sexes-irnt	Estimated glomerular filtration rate, serum creatinine	eGFR based on serum creatinine (30700) using the CKD-EPI formula
Whole_blood	0.01	cissqtl	ENSG00000205531.13	NAP1L4	2	biomarkers-30680-both_sexes-irnt	Calcium
PBMC	0.01	cissqtl	ENSG00000203896.10	LIME1	2	biomarkers-30710-both_sexes-irnt	C-reactive protein
PBMC	0.01	cissqtl	ENSG00000273110.1	AL162591.2	2	biomarkers-30710-both_sexes-irnt	C-reactive protein
Whole_blood	0.01	ciseqtl	ENSG00000105991.8	HOXA1	2	categorical-20004-both_sexes-1478	Operation code	Code for operation. If the participant was uncertain of the type of operation they had undergone, then they described it to the interviewer (a trained nurse) who attempted to place it within the coding tree. If the operation could not be located in the coding tree then the interviewer entered a free-text description of it. These free-text descriptions were subsequently examined by a doctor and, where possible, matched to entries in the coding tree. Free-text descriptions which could not be matched with very high probability have been marked as "unclassifiable".	tonsillectomy +/- adenoids
Whole_blood	0.01	cissqtl	ENSG00000105397.13	TYK2	2	continuous-30180-both_sexes-irnt	Lymphocyte percentage	Result of "Lymphocytes Percentage" assay, performed on blood sample, obtained from UK Biobank assessment centre visit. Lymphocytes (Percentage) is calculated as the proportion of lymphocytes in the leukocytes.
Lung	0.01	ciseqtl	ENSG00000104870.12	FCGRT	2	biomarkers-30860-both_sexes-irnt	Total protein
Whole_blood	0.05	transeqtl	ENSG00000169877.10	AHSP	2	continuous-30040-both_sexes-irnt	Mean corpuscular volume	Result of "Mean Corpuscular Volume" assay, performed on blood sample, obtained from UK Biobank assessment centre visit. Mean Corpuscular Haemoglobin Concentration (pg) is the weight of hemoglobin in the average erythrocyte, computed by the formula: MCH = (hemoglobin/red blood cells) x 10.
Whole_blood	0.01	ciseqtl	ENSG00000143669.13	LYST	2	continuous-30180-both_sexes-irnt	Lymphocyte percentage	Result of "Lymphocytes Percentage" assay, performed on blood sample, obtained from UK Biobank assessment centre visit. Lymphocytes (Percentage) is calculated as the proportion of lymphocytes in the leukocytes.
Nasal_epithelial	0.01	ciseqtl	ENSG00000248508.7	SRP14-AS1	2	biomarkers-30620-both_sexes-irnt	Alanine aminotransferase
PBMC	0.01	ciseqtl	ENSG00000198901.14	PRC1	2	continuous-30070-both_sexes-irnt	Red blood cell (erythrocyte) distribution width	Result of "Red Distribution Width" assay, performed on blood sample, obtained from UK Biobank assessment centre visit. Red blood cell Distribution Width is the size distribution spread of the erythrocyte population derived from the red blood cell histogram. It is the coefficient of variation (CV) expressed in % of the red blood cell size distribution.
PBMC	0.01	cissqtl	ENSG00000158062.20	UBXN11	2	continuous-30100-both_sexes-irnt	Mean platelet (thrombocyte) volume	Result of "Mean Platelet Volume" assay, performed on blood sample, obtained from UK Biobank assessment centre visit. Mean Platelet Volume is the average volume of individual platelets derived from the platelet histogram.
Whole_blood	0.01	ciseqtl	ENSG00000118971.8	CCND2	2	biomarkers-30750-both_sexes-irnt	Glycated haemoglobin (HbA1c)
Whole_blood	0.01	ciseqtl	ENSG00000180953.11	ST20	2	continuous-30210-both_sexes-irnt	Eosinophill percentage	Result of "Eosinophils Percentage" assay, performed on blood sample, obtained from UK Biobank assessment centre visit. Eosinophils (Percentage) is calculated as the proportion of eosinophils in the leukocytes.
Whole_blood	0.01	cissqtl	ENSG00000100599.16	RIN3	2	continuous-30130-both_sexes-irnt	Monocyte count	Result of "Monocytes Number" assay, performed on blood sample, obtained from UK Biobank assessment centre visit. Monocyte count is the proportion of ( monoctyes / 100 ) x white blood cell count.
Lung	0.01	cissqtl	ENSG00000006576.16	PHTF2	2	continuous-eGFR-both_sexes-irnt	Estimated glomerular filtration rate, serum creatinine	eGFR based on serum creatinine (30700) using the CKD-EPI formula
Whole_blood	0.01	cissqtl	ENSG00000157978.11	LDLRAP1	2	continuous-30080-both_sexes-irnt	Platelet count	Result of "Platelet Count" assay, performed on blood sample, obtained from UK Biobank assessment centre visit. Platelet count is the number of thrombocytes derived from the platelet histogram.
Whole_blood	0.01	ciseqtl	ENSG00000106565.18	TMEM176B	2	biomarkers-30680-both_sexes-irnt	Calcium
Whole_blood	0.01	ciseqtl	ENSG00000105383.15	CD33	2	biomarkers-30750-both_sexes-irnt	Glycated haemoglobin (HbA1c)
Nasal_epithelial	0.01	cissqtl	ENSG00000115112.8	TFCP2L1	2	biomarkers-30700-both_sexes-irnt	Creatinine
Whole_blood	0.01	cissqtl	ENSG00000105383.15	CD33	2	biomarkers-30750-both_sexes-irnt	Glycated haemoglobin (HbA1c)
Whole_blood	0.01	ciseqtl	ENSG00000153071.15	DAB2	2	biomarkers-30760-both_sexes-irnt	HDL cholesterol
Whole_blood	0.05	transeqtl	ENSG00000156206.14	CFAP161	2	continuous-30080-both_sexes-irnt	Platelet count	Result of "Platelet Count" assay, performed on blood sample, obtained from UK Biobank assessment centre visit. Platelet count is the number of thrombocytes derived from the platelet histogram.
PBMC	0.01	ciseqtl	ENSG00000072694.20	FCGR2B	2	continuous-AG-both_sexes-irnt	Albumin/Globulin ratio	Albumin (30600) / (Total Protein [30860] - Albumin)
T_cell	0.01	ciseqtl	ENSG00000182463.16	TSHZ2	2	biomarkers-30760-both_sexes-irnt	HDL cholesterol
Whole_blood	0.01	ciseqtl	ENSG00000237781.3	AL356356.1	2	continuous-30210-both_sexes-irnt	Eosinophill percentage	Result of "Eosinophils Percentage" assay, performed on blood sample, obtained from UK Biobank assessment centre visit. Eosinophils (Percentage) is calculated as the proportion of eosinophils in the leukocytes.
Nasal_epithelial	0.01	cissqtl	ENSG00000248144.6	ADH1C	2	biomarkers-30620-both_sexes-irnt	Alanine aminotransferase
Lung	0.01	cissqtl	ENSG00000133488.14	SEC14L4	2	biomarkers-30630-both_sexes-irnt	Apolipoprotein A
Whole_blood	0.01	ciseqtl	ENSG00000198796.7	ALPK2	2	continuous-30210-both_sexes-irnt	Eosinophill percentage	Result of "Eosinophils Percentage" assay, performed on blood sample, obtained from UK Biobank assessment centre visit. Eosinophils (Percentage) is calculated as the proportion of eosinophils in the leukocytes.
PBMC	0.01	ciseqtl	ENSG00000002933.9	TMEM176A	2	biomarkers-30680-both_sexes-irnt	Calcium
PBMC	0.01	cissqtl	ENSG00000160224.17	AIRE	2	biomarkers-30750-both_sexes-irnt	Glycated haemoglobin (HbA1c)
Whole_blood	0.01	ciseqtl	ENSG00000125378.16	BMP4	2	biomarkers-30700-both_sexes-irnt	Creatinine
Whole_blood	0.01	cissqtl	ENSG00000182871.15	COL18A1	2	biomarkers-30760-both_sexes-irnt	HDL cholesterol
Whole_blood	0.05	transeqtl	ENSG00000107537.14	PHYH	2	continuous-30180-both_sexes-irnt	Lymphocyte percentage	Result of "Lymphocytes Percentage" assay, performed on blood sample, obtained from UK Biobank assessment centre visit. Lymphocytes (Percentage) is calculated as the proportion of lymphocytes in the leukocytes.
Lung	0.01	ciseqtl	ENSG00000184985.16	SORCS2	2	biomarkers-30770-both_sexes-irnt	IGF-1
Whole_blood	0.01	ciseqtl	ENSG00000283384.1	AL138694.1	2	continuous-AG-both_sexes-irnt	Albumin/Globulin ratio	Albumin (30600) / (Total Protein [30860] - Albumin)
Whole_blood	0.01	ciseqtl	ENSG00000115232.14	ITGA4	2	continuous-30180-both_sexes-irnt	Lymphocyte percentage	Result of "Lymphocytes Percentage" assay, performed on blood sample, obtained from UK Biobank assessment centre visit. Lymphocytes (Percentage) is calculated as the proportion of lymphocytes in the leukocytes.
Whole_blood	0.01	ciseqtl	ENSG00000203804.4	ADAMTSL4-AS1	2	continuous-30210-both_sexes-irnt	Eosinophill percentage	Result of "Eosinophils Percentage" assay, performed on blood sample, obtained from UK Biobank assessment centre visit. Eosinophils (Percentage) is calculated as the proportion of eosinophils in the leukocytes.
Whole_blood	0.01	ciseqtl	ENSG00000029534.20	ANK1	2	continuous-30200-both_sexes-irnt	Neutrophill percentage	Result of "Neutrophils Percentage" assay, performed on blood sample, obtained from UK Biobank assessment centre visit. Neutrophils (Percentage) is calculated as the proportion of neutrophils in the leukocytes.
PBMC	0.01	cissqtl	ENSG00000162777.17	DENND2D	2	continuous-30080-both_sexes-irnt	Platelet count	Result of "Platelet Count" assay, performed on blood sample, obtained from UK Biobank assessment centre visit. Platelet count is the number of thrombocytes derived from the platelet histogram.
Whole_blood	0.01	ciseqtl	ENSG00000205927.5	OLIG2	2	continuous-30210-both_sexes-irnt	Eosinophill percentage	Result of "Eosinophils Percentage" assay, performed on blood sample, obtained from UK Biobank assessment centre visit. Eosinophils (Percentage) is calculated as the proportion of eosinophils in the leukocytes.
Lung	0.01	cissqtl	ENSG00000110080.18	ST3GAL4	2	continuous-LDLC-both_sexes-medadj_irnt	LDL direct, adjusted by medication	LDLC (30780) adjusted by the use of cholesterol lowering medication (6153_1 and 6177_1)
Whole_blood	0.01	cissqtl	ENSG00000170858.10	LILRP2	2	biomarkers-30760-both_sexes-irnt	HDL cholesterol
T_cell	0.01	ciseqtl	ENSG00000182511.12	FES	2	biomarkers-30620-both_sexes-irnt	Alanine aminotransferase
Whole_blood	0.01	ciseqtl	ENSG00000003056.8	M6PR	2	biomarkers-30690-both_sexes-irnt	Cholesterol
Whole_blood	0.01	cissqtl	ENSG00000072694.20	FCGR2B	2	continuous-AG-both_sexes-irnt	Albumin/Globulin ratio	Albumin (30600) / (Total Protein [30860] - Albumin)
PBMC	0.01	ciseqtl	ENSG00000166035.11	LIPC	2	biomarkers-30610-both_sexes-irnt	Alkaline phosphatase
Whole_blood	0.01	cissqtl	ENSG00000167671.12	UBXN6	2	continuous-30040-both_sexes-irnt	Mean corpuscular volume	Result of "Mean Corpuscular Volume" assay, performed on blood sample, obtained from UK Biobank assessment centre visit. Mean Corpuscular Haemoglobin Concentration (pg) is the weight of hemoglobin in the average erythrocyte, computed by the formula: MCH = (hemoglobin/red blood cells) x 10.
Whole_blood	0.01	cissqtl	ENSG00000162341.17	TPCN2	2	continuous-2267-both_sexes	Use of sun/uv protection	ACE touchscreen question "Do you wear sun protection (e.g. sunscreen lotion, hat) when you spend time outdoors in the summer?" If the participant activated the Help button they were shown the message: If you are unsure, please provide an estimate or select Do not know.
Whole_blood	0.01	cissqtl	ENSG00000165702.14	GFI1B	2	continuous-30040-both_sexes-irnt	Mean corpuscular volume	Result of "Mean Corpuscular Volume" assay, performed on blood sample, obtained from UK Biobank assessment centre visit. Mean Corpuscular Haemoglobin Concentration (pg) is the weight of hemoglobin in the average erythrocyte, computed by the formula: MCH = (hemoglobin/red blood cells) x 10.
PBMC	0.01	ciseqtl	ENSG00000106565.18	TMEM176B	2	biomarkers-30680-both_sexes-irnt	Calcium
Whole_blood	0.01	ciseqtl	ENSG00000111252.10	SH2B3	2	biomarkers-30680-both_sexes-irnt	Calcium
Monocyte	0.01	ciseqtl	ENSG00000213694.5	S1PR3	2	continuous-30130-both_sexes-irnt	Monocyte count	Result of "Monocytes Number" assay, performed on blood sample, obtained from UK Biobank assessment centre visit. Monocyte count is the proportion of ( monoctyes / 100 ) x white blood cell count.
PBMC	0.01	cissqtl	ENSG00000162777.17	DENND2D	2	continuous-30100-both_sexes-irnt	Mean platelet (thrombocyte) volume	Result of "Mean Platelet Volume" assay, performed on blood sample, obtained from UK Biobank assessment centre visit. Mean Platelet Volume is the average volume of individual platelets derived from the platelet histogram.
Whole_blood	0.01	ciseqtl	ENSG00000105383.15	CD33	2	biomarkers-30710-both_sexes-irnt	C-reactive protein
Nasal_epithelial	0.01	cissqtl	ENSG00000175634.15	RPS6KB2	2	continuous-30040-both_sexes-irnt	Mean corpuscular volume	Result of "Mean Corpuscular Volume" assay, performed on blood sample, obtained from UK Biobank assessment centre visit. Mean Corpuscular Haemoglobin Concentration (pg) is the weight of hemoglobin in the average erythrocyte, computed by the formula: MCH = (hemoglobin/red blood cells) x 10.
Whole_blood	0.01	cissqtl	ENSG00000175634.15	RPS6KB2	2	continuous-30040-both_sexes-irnt	Mean corpuscular volume	Result of "Mean Corpuscular Volume" assay, performed on blood sample, obtained from UK Biobank assessment centre visit. Mean Corpuscular Haemoglobin Concentration (pg) is the weight of hemoglobin in the average erythrocyte, computed by the formula: MCH = (hemoglobin/red blood cells) x 10.
Whole_blood	0.01	cissqtl	ENSG00000110080.18	ST3GAL4	2	biomarkers-30780-both_sexes-irnt	LDL direct
PBMC	0.01	cissqtl	ENSG00000113971.20	NPHP3	2	biomarkers-30700-both_sexes-irnt	Creatinine
Lung	0.01	cissqtl	ENSG00000067208.14	EVI5	2	continuous-LDLC-both_sexes-medadj_irnt	LDL direct, adjusted by medication	LDLC (30780) adjusted by the use of cholesterol lowering medication (6153_1 and 6177_1)
Monocyte	0.01	ciseqtl	ENSG00000198121.13	LPAR1	2	continuous-30130-both_sexes-irnt	Monocyte count	Result of "Monocytes Number" assay, performed on blood sample, obtained from UK Biobank assessment centre visit. Monocyte count is the proportion of ( monoctyes / 100 ) x white blood cell count.
Nasal_epithelial	0.01	ciseqtl	ENSG00000214113.10	LYRM4	2	continuous-30070-both_sexes-irnt	Red blood cell (erythrocyte) distribution width	Result of "Red Distribution Width" assay, performed on blood sample, obtained from UK Biobank assessment centre visit. Red blood cell Distribution Width is the size distribution spread of the erythrocyte population derived from the red blood cell histogram. It is the coefficient of variation (CV) expressed in % of the red blood cell size distribution.
Lung	0.01	cissqtl	ENSG00000104870.12	FCGRT	2	biomarkers-30860-both_sexes-irnt	Total protein
Whole_blood	0.01	cissqtl	ENSG00000186152.6	LILRP1	2	biomarkers-30760-both_sexes-irnt	HDL cholesterol
Whole_blood	0.01	ciseqtl	ENSG00000029534.20	ANK1	2	continuous-30060-both_sexes-irnt	Mean corpuscular haemoglobin concentration	Result of "Mean Corpuscular Haemoglobin Concentration" assay, performed on blood sample, obtained from UK Biobank assessment centre visit. Mean Corpuscular Haemoglobin Concentration (g/dL) is the average weight of haemoglobin in a measured dilution, computed by the formula: (haemoglobin/haematocrit) x 100.
T_cell	0.01	cissqtl	ENSG00000143771.12	CNIH4	2	biomarkers-30690-both_sexes-irnt	Cholesterol
Lung	0.01	ciseqtl	ENSG00000143437.21	ARNT	2	biomarkers-30720-both_sexes-irnt	Cystatin C
Monocyte	0.01	ciseqtl	ENSG00000182578.13	CSF1R	2	continuous-30130-both_sexes-irnt	Monocyte count	Result of "Monocytes Number" assay, performed on blood sample, obtained from UK Biobank assessment centre visit. Monocyte count is the proportion of ( monoctyes / 100 ) x white blood cell count.
Whole_blood	0.01	ciseqtl	ENSG00000119965.13	C10orf88	2	biomarkers-30690-both_sexes-irnt	Cholesterol
Whole_blood	0.01	cissqtl	ENSG00000105383.15	CD33	2	continuous-30130-both_sexes-irnt	Monocyte count	Result of "Monocytes Number" assay, performed on blood sample, obtained from UK Biobank assessment centre visit. Monocyte count is the proportion of ( monoctyes / 100 ) x white blood cell count.
Lung	0.01	ciseqtl	ENSG00000068745.15	IP6K2	2	continuous-1070-both_sexes	Time spent watching television (TV)	ACE touchscreen question "In a typical DAY, how many hours do you spend watching TV? (Put 0 if you do not spend any time doing it)" The following checks were performed: If answer If answer > 24 then rejected If answer > 8 then participant asked to confirm If the participant activated the Help button they were shown the message: If the time you spend watching TV varies a lot, give the average time for a 24 hour day in the last 4 weeks.
Whole_blood	0.01	ciseqtl	ENSG00000182578.13	CSF1R	2	continuous-30130-both_sexes-irnt	Monocyte count	Result of "Monocytes Number" assay, performed on blood sample, obtained from UK Biobank assessment centre visit. Monocyte count is the proportion of ( monoctyes / 100 ) x white blood cell count.
Lung	0.01	ciseqtl	ENSG00000182621.18	PLCB1	2	continuous-30200-both_sexes-irnt	Neutrophill percentage	Result of "Neutrophils Percentage" assay, performed on blood sample, obtained from UK Biobank assessment centre visit. Neutrophils (Percentage) is calculated as the proportion of neutrophils in the leukocytes.
Nasal_epithelial	0.01	ciseqtl	ENSG00000204219.10	TCEA3	2	biomarkers-30630-both_sexes-irnt	Apolipoprotein A
PBMC	0.01	cissqtl	ENSG00000141959.17	PFKL	2	biomarkers-30750-both_sexes-irnt	Glycated haemoglobin (HbA1c)
PBMC	0.01	ciseqtl	ENSG00000144118.14	RALB	2	continuous-30100-both_sexes-irnt	Mean platelet (thrombocyte) volume	Result of "Mean Platelet Volume" assay, performed on blood sample, obtained from UK Biobank assessment centre visit. Mean Platelet Volume is the average volume of individual platelets derived from the platelet histogram.
Whole_blood	0.01	ciseqtl	ENSG00000188389.11	PDCD1	2	continuous-30210-both_sexes-irnt	Eosinophill percentage	Result of "Eosinophils Percentage" assay, performed on blood sample, obtained from UK Biobank assessment centre visit. Eosinophils (Percentage) is calculated as the proportion of eosinophils in the leukocytes.
Monocyte	0.01	ciseqtl	ENSG00000161955.16	TNFSF13	2	continuous-AG-both_sexes-irnt	Albumin/Globulin ratio	Albumin (30600) / (Total Protein [30860] - Albumin)
PBMC	0.01	ciseqtl	ENSG00000214113.10	LYRM4	2	continuous-30070-both_sexes-irnt	Red blood cell (erythrocyte) distribution width	Result of "Red Distribution Width" assay, performed on blood sample, obtained from UK Biobank assessment centre visit. Red blood cell Distribution Width is the size distribution spread of the erythrocyte population derived from the red blood cell histogram. It is the coefficient of variation (CV) expressed in % of the red blood cell size distribution.
Whole_blood	0.01	cissqtl	ENSG00000165702.14	GFI1B	2	continuous-30080-both_sexes-irnt	Platelet count	Result of "Platelet Count" assay, performed on blood sample, obtained from UK Biobank assessment centre visit. Platelet count is the number of thrombocytes derived from the platelet histogram.
PBMC	0.01	ciseqtl	ENSG00000134255.14	CEPT1	2	continuous-30080-both_sexes-irnt	Platelet count	Result of "Platelet Count" assay, performed on blood sample, obtained from UK Biobank assessment centre visit. Platelet count is the number of thrombocytes derived from the platelet histogram.
PBMC	0.01	ciseqtl	ENSG00000105383.15	CD33	2	continuous-30130-both_sexes-irnt	Monocyte count	Result of "Monocytes Number" assay, performed on blood sample, obtained from UK Biobank assessment centre visit. Monocyte count is the proportion of ( monoctyes / 100 ) x white blood cell count.
Whole_blood	0.01	cissqtl	ENSG00000143384.13	MCL1	2	continuous-30040-both_sexes-irnt	Mean corpuscular volume	Result of "Mean Corpuscular Volume" assay, performed on blood sample, obtained from UK Biobank assessment centre visit. Mean Corpuscular Haemoglobin Concentration (pg) is the weight of hemoglobin in the average erythrocyte, computed by the formula: MCH = (hemoglobin/red blood cells) x 10.
Nasal_epithelial	0.01	cissqtl	ENSG00000205531.13	NAP1L4	2	biomarkers-30680-both_sexes-irnt	Calcium
PBMC	0.01	ciseqtl	ENSG00000102524.11	TNFSF13B	2	continuous-30130-both_sexes-irnt	Monocyte count	Result of "Monocytes Number" assay, performed on blood sample, obtained from UK Biobank assessment centre visit. Monocyte count is the proportion of ( monoctyes / 100 ) x white blood cell count.
Nasal_epithelial	0.01	ciseqtl	ENSG00000162777.17	DENND2D	2	continuous-30080-both_sexes-irnt	Platelet count	Result of "Platelet Count" assay, performed on blood sample, obtained from UK Biobank assessment centre visit. Platelet count is the number of thrombocytes derived from the platelet histogram.
Whole_blood	0.01	ciseqtl	ENSG00000142089.16	IFITM3	2	continuous-30180-both_sexes-irnt	Lymphocyte percentage	Result of "Lymphocytes Percentage" assay, performed on blood sample, obtained from UK Biobank assessment centre visit. Lymphocytes (Percentage) is calculated as the proportion of lymphocytes in the leukocytes.
Lung	0.01	cissqtl	ENSG00000131748.16	STARD3	2	biomarkers-30630-both_sexes-irnt	Apolipoprotein A
Whole_blood	0.01	cissqtl	ENSG00000117616.18	RSRP1	2	biomarkers-30750-both_sexes-irnt	Glycated haemoglobin (HbA1c)
Whole_blood	0.01	ciseqtl	ENSG00000113971.20	NPHP3	2	biomarkers-30700-both_sexes-irnt	Creatinine
Nasal_epithelial	0.01	cissqtl	ENSG00000196616.14	ADH1B	2	biomarkers-30620-both_sexes-irnt	Alanine aminotransferase
Whole_blood	0.01	cissqtl	ENSG00000131748.16	STARD3	2	biomarkers-30760-both_sexes-irnt	HDL cholesterol
Whole_blood	0.01	cissqtl	ENSG00000176783.15	RUFY1	2	continuous-30180-both_sexes-irnt	Lymphocyte percentage	Result of "Lymphocytes Percentage" assay, performed on blood sample, obtained from UK Biobank assessment centre visit. Lymphocytes (Percentage) is calculated as the proportion of lymphocytes in the leukocytes.
Whole_blood	0.01	ciseqtl	ENSG00000181444.13	ZNF467	2	continuous-30130-both_sexes-irnt	Monocyte count	Result of "Monocytes Number" assay, performed on blood sample, obtained from UK Biobank assessment centre visit. Monocyte count is the proportion of ( monoctyes / 100 ) x white blood cell count.
Whole_blood	0.01	ciseqtl	ENSG00000118971.8	CCND2	2	biomarkers-30830-both_sexes-irnt	SHBG
Monocyte	0.01	cissqtl	ENSG00000143727.16	ACP1	2	continuous-1697-both_sexes	Comparative height size at age 10	ACE touchscreen question "When you were 10 years old, compared to average would you describe yourself as:" This question was dropped from the touchscreen protocol on 24/10/2016.
Whole_blood	0.01	cissqtl	ENSG00000162777.17	DENND2D	2	continuous-30080-both_sexes-irnt	Platelet count	Result of "Platelet Count" assay, performed on blood sample, obtained from UK Biobank assessment centre visit. Platelet count is the number of thrombocytes derived from the platelet histogram.

### Sheet: Table S15
tissue	gene_id	gene_name	gtex_lead_variant	gtex_slope	topmed_lead_variant	topmed_slope	is_topmed_trans_egene	same_lead_variant	linear_distance	r2	gtex_variant_in_topmed_slope	gtex_variant_in_topmed_p
Lung	ENSG00000088827	SIGLEC1	chr9_21413704_C_T	0.27797	chr9_21413704_C_T	0.704031	TRUE	TRUE	0	1	0.704024	3.74931e-70
Lung	ENSG00000196569	LAMA2	chr1_183096225_T_TA	0.19312			FALSE	FALSE
Lung	ENSG00000114113	RBP2	chr9_106734349_T_C	-0.31058	chr9_106734349_T_C	-0.591215	TRUE	TRUE	0	1	-0.591215	1.17975e-48
Whole_blood	ENSG00000187017	ESPN	chr2_60498316_G_C	-0.31986	chr2_60498316_G_C	-0.573496	TRUE	TRUE	0	1	-0.573497	6.78569e-232
Whole_blood	ENSG00000133985	TTC9	chr19_44435185_A_G	0.23137	chr19_44428797_C_T	0.586932	TRUE	FALSE	6388	0.6269	0.457685	3.66786e-138
Whole_blood	ENSG00000142185	TRPM2	chr8_105750887_G_A	0.32262	chr4_127699285_G_GT	-0.270572	TRUE	FALSE			0.034591	0.179905
Whole_blood	ENSG00000102572	STK24	chr10_99490397_C_T	-0.35022			FALSE	FALSE			-0.4497	1.43962e-40
Whole_blood	ENSG00000204642	HLA-F	chr16_57029582_C_T	-0.31975	chr16_57025062_C_T	-0.281557	TRUE	FALSE	4520	0.14	-0.215734	3.75466e-19
Whole_blood	ENSG00000184428	TOP1MT	chr4_68818235_G_C	0.54631	chr5_80208393_C_A	-0.288034	TRUE	FALSE			0.0185766	0.568885
Whole_blood	ENSG00000213088	ACKR1	chr13_81448444_A_G	0.46846	chr9_127235634_AGTTTTTTT_A	0.223305	TRUE	FALSE			0.0684981	0.0411911
Whole_blood	ENSG00000187699	C2orf88	chr7_50360284_G_A	-0.17584	chr7_50360284_G_A	-0.193428	TRUE	TRUE	0	1	-0.193428	8.41064e-28
Whole_blood	ENSG00000083814	ZNF671	chr3_101477243_C_T	-0.16761	chr3_101391301_T_A	0.425564	TRUE	FALSE	85942	0.9792	-0.422662	7.33589e-106
Whole_blood	ENSG00000160446	ZDHHC12	chr15_66112666_TAAA_T	-0.13126			FALSE	FALSE			0.006363	0.810572
Whole_blood	ENSG00000174886	NDUFA11	chr4_60659731_G_A	0.15136			FALSE	FALSE
Whole_blood	ENSG00000100664	EIF5	chr13_109907029_C_T	0.25194			FALSE	FALSE			0.00873291	0.837358
Whole_blood	ENSG00000281404	LINC01176	chr14_87900975_C_T	-0.54004			FALSE	FALSE			0.028389	0.428294

### Sheet: Table S16
tissue	gene_id	trans_gene_name	gtex_lead_variant	topmed_lead_variant	is_topmed_trans_sgene	same_lead_variant	linear_distance	r2
Lung	ENSG00000130635	COL5A1	chr13_43507920_A_C	chr13_43492750_C_T	TRUE	FALSE	15170	0.995
Whole_blood	ENSG00000082074	FYB	chr6_163381871_T_G	chr6_163408503_T_C	TRUE	FALSE	26632	0.8592
Whole_blood	ENSG00000158201	ABHD3	chr9_65074798_G_A	chr9_65073699_C_T	TRUE	FALSE	1099	0.0283

### Sheet: Table S17
tissue	ancestry_assignment	n
Lung	AFR	63
Lung	AMR	3
Lung	EAS	1
Lung	EUR	1171
Lung	SAS	2
Lung	unassigned	51
Monocyte	AFR	47
Monocyte	AMR	16
Monocyte	EAS	1
Monocyte	EUR	196
Monocyte	unassigned	92
Nasal_epithelial	AFR	13
Nasal_epithelial	EUR	336
Nasal_epithelial	unassigned	6
PBMC	AFR	254
PBMC	AMR	53
PBMC	EAS	104
PBMC	EUR	495
PBMC	MES	1
PBMC	unassigned	358
T_cell	AFR	47
T_cell	AMR	14
T_cell	EAS	1
T_cell	EUR	207
T_cell	unassigned	99
Whole_blood	AFR	930
Whole_blood	AMR	492
Whole_blood	EAS	12
Whole_blood	EUR	3170
Whole_blood	MES	3
Whole_blood	SAS	2
Whole_blood	unassigned	1845

### Sheet: Table S18
Modality	Tissue	Ancestry	Phenotype PCs	SuSiE L values tested
cis-eQTL	Lung	EUR	20	10, 20
cis-eQTL	Monocyte	EUR	15	10
cis-eQTL	Nasal epithelial	EUR	20	10
cis-eQTL	PBMC	EUR	20	10
cis-eQTL	T cell	EUR	15	10
cis-eQTL	Whole blood	EUR	40	10, 20
cis-sQTL	Lung	EUR	10	10
cis-sQTL	Monocyte	EUR	5	10
cis-sQTL	Nasal epithelial	EUR	10	10
cis-sQTL	PBMC	EUR	10	10
cis-sQTL	T cell	EUR	5	10
cis-sQTL	Whole blood	EUR	10	10
trans-eQTL	Lung	EUR	20	10
trans-eQTL	Monocyte	EUR	15	10
trans-eQTL	Nasal epithelial	EUR	20	10
trans-eQTL	PBMC	EUR	20	10
trans-eQTL	T cell	EUR	15	10
trans-eQTL	Whole blood	EUR	40, except 19, 22, and 27 were dropped (potential trans effects)	10
trans-sQTL	Lung	EUR	10	10
trans-sQTL	Monocyte	EUR	5	10
trans-sQTL	Nasal epithelial	EUR	10	10
trans-sQTL	PBMC	EUR	10	10
trans-sQTL	T cell	EUR	5	10
trans-sQTL	Whole blood	EUR	10	10
